# Proteome-wide Mendelian randomization implicates nephronectin as an actionable mediator of the effect of obesity on COVID-19 severity

**DOI:** 10.1101/2022.06.06.22275997

**Authors:** Satoshi Yoshiji, Guillaume Butler-Laporte, Tianyuan Lu, Julian Daniel Sunday Willett, Chen-Yang Su, Tomoko Nakanishi, David R. Morrison, Yiheng Chen, Kevin Liang, Michael Hultström, Yann Ilboudo, Zaman Afrasiabi, Shanshan Lan, Naomi Duggan, Chantal DeLuca, Mitra Vaezi, Chris Tselios, Xiaoqing Xue, Meriem Bouab, Fangyi Shi, Laetitia Laurent, Hans Markus Münter, Marc Afilalo, Jonathan Afilalo, Vincent Mooser, Nicholas J Timpson, Hugo Zeberg, Sirui Zhou, Vincenzo Forgetta, Yossi Farjoun, J. Brent Richards

## Abstract

Obesity is a major risk factor for COVID-19 severity; however, the mechanisms underlying this relationship are not fully understood. Since obesity influences the plasma proteome, we sought to identify circulating proteins mediating the effects of obesity on COVID-19 severity in humans. Here, we screened 4,907 plasma proteins to identify proteins influenced by body mass index (BMI) using Mendelian randomization (MR). This yielded 1,216 proteins, whose effect on COVID-19 severity was assessed, again using MR. We found that a standard deviation increase in nephronectin (NPNT) was associated with increased odds of critically ill COVID-19 (OR = 1.71, *P* = 1.63 × 10^−10^). The effect was driven by an NPNT splice isoform. Mediation analyses supported NPNT as a mediator. In single-cell RNA-sequencing, *NPNT* was expressed in alveolar cells and fibroblasts of the lung in individuals who died of COVID-19. Finally, decreasing body fat mass and increasing fat-free mass were found to lower NPNT levels. These findings provide actionable insights into how obesity influences COVID-19 severity.

## Supplementary Tables for "Proteome-wide Mendelian randomization implicates nephronectin as an actionable mediator of the effect of obesity on COVID-19 severity" (part 1 of 3)

### Sheet: Legend
Supplementary Tables
Supplementary Table 1. Dataset description.
Supplementary Table 2. F-statistics for instrumental variables.
Supplementary Table 3. Instrumental variables of BMI and harmonization results in the step 1 MR.
Supplementary Table 4. MR results for the effect of BMI on plasma protein levels.
Supplementary Table 5. Reverse MR results for the effects of BMI-driven proteins on BMI.
Supplementary Table 6. MR results for the effect of BMI-driven proteins on critically ill COVID-19.
Supplementary Table 7. MR results for the effect of BMI-driven proteins on COVID-19 hospitalization.
Supplementary Table 8. Traits or diseases associated with the lead cis-pQTL of NPNT (rs34712979).
Supplementary Table 9. MR results for the effect of NPNT on lung-related traits.
Supplementary Table 10. MR-Steiger results evaluating the causal direction of plasma NPNT and HSD17B14 levels with COVID-19 severity outcomes.
Supplementary Table 11. MR analyses for the effect of body fat percentage on plasma NPNT and HSD17B14 levels (validation analyses for the step 1 MR).
Supplementary Table 12. Colocalization results of cis-pQTLs of NPNT and HSD17B14 with COVID-19 severity outcomes using different prior probabilities.
Supplementary Table 13. Fine-mapping of the NPNT region for critically ill COVID-19.
Supplementary Table 14. Fine-mapping of the NPNT region for COVID-19 hospitalization.
Supplementary Table 15. MR analyses using cis-pQTL of NPNT and HSD17B14 from different cohorts (validation MR analyses for the step 2 MR).
Supplementary Table 16: Observational evaluation of associations between plasma NPNT levels and COVID-19 severity outcomes in the BQC19 cohort.
Supplementary Table 17. Colocalization analysis of NPNT pQTL with sQTL and eQTL using different prior probabilities.
Supplementary Table 18. Junctions associated with rs34712979 and rs782133409.
Supplementary Table 19. Mediation analyses results.
Supplementary Table 20. Supplementary mediation analyses using multivariable MR adjustment.
Supplementary Table 21. Multivariable MR analyses results.
Supplementary Table 22. Power calculation.

### Sheet: ST1
Supplementary Table 1. Dataset description.
Phenotype	Cohort	Dataset description
Body mass index (BMI)	UK Biobank + GIANT consortium (Yengo et al.)	·Meta-analysis of GWASs for BMI in 681,275 individuals of European ancestry. ·456,426 individuals were from UK Biobank and 224,849 were from the GIANT consortium.
Body fat percentage	UK Biobank	·GWAS of body fat percentage in 454,633 individuals of European ancestry.
Body fat mass	UK Biobank	·GWAS of body fat mass in 454,137 individuals of European ancestry.
Body fat-free mass	UK Biobank	·GWAS of body fat-free mass in 454,850 individuals of European ancestry.
Plasma protein levels	deCODE (Ferkingstad et al.)	·GWAS of 4,907 protein levels in 35,559 Icelanders. ·1,881 cis-pQTL were identified.
	FENLAND (Pietzner et al.)	·GWAS of 4,775 protein levels in 12,084 individuals of European ancestry.
	AGES Reykjavik (Emilsson et al.)	·GWAS of 4,137 protein levels measured in 4,137 individuals of Icelandic ancestry.
	INTERVAL (Goudswaard et al.)	·GWAS of 3,622 plasma protein levels measured in 2,737 individuals of European ancestry.
Critically ill COVID-19	COVID-19 Host Genetics Initiative	·Meta-analysis of GWASs in individuals of European ancestry. ·13,769 cases and 1,072,442 controls.
COVID-19 hospitalization		·Meta-analysis of GWASs in individuals of European ancestry. ·32,519 cases + 2,062,805 controls.
COVID-19 susceptibility		·Meta-analysis of GWASs in individuals of European ancestry. ·122,616 cases + 2,475,240 controls.
Plasma protein levels in SARS-CoV-2 non-infectious state	BQC19	·4,907 plasma protein levels measured in 293 individuals who tested negative with SARS-CoV-2.

### Sheet: ST2
Supplementary Table 2. F-statistics for instrumental variables.
F-statistics for univariable MR
Exposure	F-statistics
BMI	94.1555
Body fat percentage	61.1318
NPNT	252.474
HSD17B14	66.28
All cis-pQTLs used (n = 476)	Median = 272.4204 (25% quantile: 103.2454, 75% quantile: 660.481, min: 27.48136, max: 1440.201)

### Sheet: ST3
Supplementary Table 3. Instrumental variables of BMI and harmonization results in the step 1 MR.
SNP	effect_allele.exposure	other_allele.exposure	effect_allele.outcome	other_allele.outcome	beta.exposure	beta.outcome	eaf.exposure	eaf.outcome	pval.outcome	se.outcome	samplesize.outcome	se.exposure	pval.exposure
rs1003081	T	C	T	C	0.0121	0.009	0.4497	0.44272	0.266392	0.008098	35380	0.0016	1.3e-13
rs10083803	T	C	T	C	-0.0127	0.0048	0.2605	0.71748	0.587607	0.008851	35384	0.0019	5.9e-11
rs10131890	A	C	A	C	-0.0222	-0.0228	0.9503	0.93769	0.168934	0.016574	35383	0.0039	1.6e-08
rs10132280	A	C	A	C	-0.0223	-0.012	0.3017	0.31648	0.161185	0.008565	35376	0.0018	5.6e-35
rs10182181	A	G	A	G	-0.0325	-0.0009	0.5247	0.54325	0.907935	0.007783	35369	0.0016	6.7e-90
rs10211055	T	C	T	C	-0.0157	0.0033	0.6544	0.66092	0.696089	0.008448	35357	0.0018	7.2e-18
rs10268050	T	C	T	C	-0.0113	0.0039	0.7954	0.72604	0.658438	0.008822	35354	0.002	3.5e-08
rs10269783	A	G	A	G	0.0133	0.0008	0.3896	0.41492	0.919305	0.007897	35344	0.0017	1.4e-15
rs10275044	A	T	A	T	-0.0129	0.0047	0.2075	0.22959	0.624379	0.009599	35322	0.0023	3.3e-08
rs10438964	T	C	T	C	-0.0127	0.0147	0.2757	0.21616	0.130872	0.009731	35347	0.0019	7.6e-11
rs1045411	T	C	T	C	-0.0148	0.0071	0.2647	0.32146	0.410122	0.00862	35362	0.0019	2.3e-15
rs1048932	A	C	A	C	-0.016	0.0002	0.4162	0.477	0.976514	0.006794	35371	0.0017	3.8e-22
rs10733051	A	G	A	G	0.0097	0.0072	0.5198	0.51498	0.365133	0.00795	35356	0.0016	2.9e-09
rs10744146	A	G	A	G	-0.0122	-0.0013	0.5146	0.46797	0.870685	0.007986	35358	0.0017	1.4e-12
rs1075901	T	C	T	C	-0.0121	-0.0161	0.4361	0.50627	0.044126	0.007998	35358	0.0016	1.2e-13
rs10830452	A	G	A	G	-0.0111	-0.012	0.6712	0.69359	0.167339	0.008691	35344	0.0018	2.1e-09
rs10842240	C	G	C	G	0.0218	-0.0033	0.1158	0.10047	0.80384	0.013286	35362	0.0027	3.1e-16
rs10867256	T	C	T	C	-0.0118	-0.0026	0.553	0.39953	0.748562	0.008111	35358	0.0017	8.7e-12
rs10876418	T	C	T	C	-0.0123	-0.0099	0.2325	0.25396	0.285403	0.009267	35350	0.0019	2.8e-10
rs10878946	T	C	T	C	-0.0141	-0.0245	0.714	0.2423	0.008858	0.00936	35366	0.0019	3.6e-13
rs10883759	A	G	A	G	-0.0122	-0.0036	0.3023	0.24896	0.700186	0.009349	35370	0.0018	5.4e-12
rs10915840	A	G	A	G	-0.0118	-0.0097	0.283	0.25305	0.297323	0.009307	35359	0.0019	1.3e-09
rs10920678	A	G	A	G	0.0155	0.0039	0.4291	0.62765	0.63995	0.008337	35340	0.0016	1.5e-21
rs10938397	A	G	A	G	-0.0324	-0.0259	0.5683	0.59559	0.001484	0.00815	35345	0.0016	3.4e-86
rs10971712	T	C	T	C	-0.0197	0.0027	0.1076	0.17671	0.799417	0.010626	35350	0.0027	6.4e-13
rs11118308	A	G	A	G	0.0101	-0.0127	0.5297	0.541	0.114185	0.00804	35356	0.0016	4.8e-10
rs11150911	A	C	A	C	0.0133	-0.0176	0.2809	0.68574	0.039863	0.008564	35362	0.0018	4.7e-13
rs11251352	A	G	A	G	-0.0109	0.0026	0.4012	0.63884	0.75444	0.008312	35201	0.0018	7e-10
rs11496125	T	C	T	C	0.0169	-0.0048	0.4212	0.45836	0.544918	0.007929	35369	0.0017	3e-22
rs11600990	T	C	T	C	-0.0178	0.0046	0.1569	0.14126	0.690166	0.01154	35366	0.0023	3.8e-14
rs11611246	T	G	T	G	0.024	-0.0062	0.21	0.19112	0.542486	0.01018	35316	0.002	5e-32
rs11611496	A	G	A	G	-0.0169	-0.0159	0.2218	0.22661	0.096883	0.009577	35379	0.002	1.7e-16
rs11668301	A	G	A	G	0.021	0.0184	0.8482	0.8629	0.114693	0.011664	35360	0.0024	1.9e-18
rs11672660	T	C	T	C	-0.034	-0.0224	0.2049	0.22212	0.019469	0.009587	35369	0.0021	1.7e-60
rs11736228	A	T	A	T	0.0139	0.0082	0.7413	0.78325	0.396057	0.009662	35363	0.002	4.1e-12
rs11773362	T	C	T	C	-0.0111	-0.0045	0.3369	0.35845	0.588253	0.008312	35375	0.0018	1.5e-09
rs11781699	T	C	T	C	-0.0132	-0.0284	0.8104	0.81812	0.006274	0.010391	35369	0.0021	3.1e-10
rs11783247	T	C	T	C	-0.0169	0.0024	0.5375	0.39836	0.768744	0.008163	35380	0.0016	1.2e-24
rs11889536	A	G	A	G	0.0189	-0.0089	0.8507	0.83631	0.408037	0.010757	35369	0.0024	6.4e-15
rs11945861	A	G	A	G	-0.0148	0.0012	0.2369	0.19682	0.902547	0.0098	35351	0.002	5e-13
rs12033257	A	G	A	G	0.0146	-0.0013	0.6165	0.61567	0.874235	0.008213	35343	0.0018	2.4e-15
rs12041258	T	C	T	C	0.0146	0	0.7713	0.7665	0.998571	0.008381	35342	0.002	9.5e-13
rs12044597	A	G	A	G	-0.0143	0.0063	0.4971	0.51433	0.432817	0.008032	35323	0.0016	1.7e-18
rs12098284	T	C	T	C	0.0178	0.0126	0.1241	0.11576	0.312844	0.012484	35369	0.0026	1.8e-11
rs1218822	A	G	A	G	0.0168	-0.0014	0.6663	0.36714	0.86495	0.008232	35359	0.0017	1.9e-22
rs12364470	T	G	T	G	-0.0178	-0.0057	0.8374	0.82505	0.593524	0.010679	35143	0.0022	1.1e-15
rs1241986	A	G	A	G	-0.0139	-0.0207	0.8479	0.15298	0.060267	0.011017	35366	0.0024	1.1e-08
rs12429545	A	G	A	G	0.0316	0.0168	0.1248	0.12294	0.162465	0.012027	35355	0.0025	9.6e-38
rs12448257	A	G	A	G	0.0184	0.0044	0.218	0.19483	0.661534	0.01005	35349	0.002	8.1e-20
rs12448738	A	C	A	C	-0.0168	-0.0191	0.8629	0.88709	0.130485	0.012631	35374	0.0025	2.8e-11
rs12514473	T	C	T	C	0.0167	0.0029	0.7687	0.79011	0.768442	0.00985	35339	0.002	8.8e-17
rs12564992	A	G	A	G	-0.0196	-0.0075	0.8856	0.90557	0.583389	0.013675	35351	0.0026	5.3e-14
rs12575252	C	G	C	G	-0.0182	-0.0062	0.351	0.318	0.468924	0.008561	35373	0.0017	1.8e-26
rs12577642	A	T	A	T	-0.0213	-0.0101	0.686	0.69268	0.242038	0.008633	35378	0.0018	9.9e-31
rs12587412	T	G	T	G	0.0146	0.0001	0.4896	0.60277	0.991752	0.009674	35366	0.0017	4.8e-17
rs12593036	A	G	A	G	0.0154	0.013	0.7007	0.68137	0.128058	0.008542	35359	0.0019	3.8e-16
rs12602912	T	C	T	C	0.0176	-0.0071	0.2048	0.18415	0.491029	0.01031	35364	0.0021	9.9e-18
rs12675063	A	T	A	T	-0.0156	0.0198	0.8869	0.8942	0.127445	0.01299	35374	0.0026	1.3e-09
rs12680842	A	G	A	G	0.0133	0.0081	0.6795	0.65894	0.336739	0.008432	35351	0.0018	4.4e-14
rs12705987	A	T	A	T	0.0135	0.0069	0.4036	0.41255	0.399761	0.008194	35350	0.0017	9.5e-15
rs12888545	A	G	A	G	-0.0136	-0.0011	0.7481	0.73002	0.899647	0.008723	35353	0.002	9.1e-12
rs12922346	C	G	C	G	0.0136	0.0106	0.2657	0.25861	0.244248	0.009103	35374	0.002	1e-11
rs12939549	A	G	A	G	0.018	0.0079	0.5665	0.55308	0.324613	0.00802	35358	0.0016	2.7e-28
rs1296328	A	C	A	C	0.0179	-0.0082	0.4343	0.57406	0.30987	0.008075	35359	0.0018	4.9e-24
rs12964689	A	G	A	G	0.0203	0.011	0.5176	0.51565	0.167545	0.00797	35352	0.0017	5.1e-32
rs13021737	A	G	A	G	-0.0574	-0.0281	0.1681	0.83529	0.009562	0.010844	35302	0.0021	7.5e-157
rs13047416	C	G	C	G	0.0154	0.0048	0.6231	0.60459	0.558978	0.008214	35375	0.0018	2.2e-17
rs13107325	T	C	T	C	0.047	-0.0316	0.07373	0.01596	0.333449	0.032672	35343	0.0032	1.1e-47
rs13110266	A	G	A	G	-0.0117	-0.0037	0.4065	0.43674	0.643946	0.008005	35352	0.0017	1.9e-12
rs13174863	A	G	A	G	-0.0192	-0.0015	0.8452	0.84721	0.895721	0.011444	35357	0.0023	2.9e-16
rs13191362	A	G	A	G	0.0236	0.0072	0.8802	0.85626	0.530066	0.011467	35383	0.0025	5.9e-21
rs1320903	A	G	A	G	0.0216	0.0086	0.3174	0.31389	0.317337	0.0086	35361	0.0018	9.2e-32
rs13240600	A	G	A	G	0.0204	-0.004	0.8448	0.8549	0.724599	0.011353	35368	0.0024	3.5e-17
rs13247665	T	C	T	C	-0.0139	-0.0012	0.6407	0.62639	0.88227	0.008103	35358	0.0018	1.4e-14
rs13263601	A	C	A	C	-0.0154	0.0036	0.6522	0.67682	0.67115	0.008479	35365	0.0018	2.2e-17
rs13329567	T	C	T	C	-0.0293	-0.0022	0.2308	0.20289	0.825324	0.009968	35376	0.002	1e-50
rs1362910	A	G	A	G	0.0121	0.0085	0.4185	0.56395	0.291189	0.008053	35360	0.0017	1.2e-12
rs1365466	T	C	T	C	-0.0137	0.027	0.7406	0.21839	0.005189	0.00966	35337	0.0019	3.3e-13
rs1371108	A	C	A	C	0.0119	-0.0022	0.3247	0.29774	0.799741	0.008672	35355	0.0018	9e-11
rs1375561	T	C	T	C	0.0173	-0.0046	0.6536	0.62449	0.57708	0.008249	35334	0.0017	3.1e-24
rs1405348	A	G	A	G	-0.0204	-0.0009	0.4324	0.56783	0.90983	0.007947	35350	0.0017	6.2e-32
rs1412235	C	G	C	G	0.0246	0.0201	0.3175	0.31523	0.019602	0.008612	35359	0.0017	6e-45
rs1431659	A	G	A	G	0.0196	0.0074	0.2656	0.73406	0.415743	0.009093	35344	0.0019	6e-24
rs1436343	A	G	A	G	-0.0141	-0.0084	0.4078	0.5667	0.300078	0.008106	35327	0.0017	7.3e-16
rs1451533	A	G	A	G	0.0167	0.0086	0.273	0.31029	0.317385	0.008601	35365	0.0019	1e-17
rs1452075	T	C	T	C	0.0141	0.0051	0.7277	0.26166	0.577672	0.00916	35359	0.0018	1.3e-14
rs1477887	A	G	A	G	-0.0138	0.0027	0.4567	0.52534	0.732224	0.007891	35354	0.0017	2e-15
rs1492767	T	C	T	C	0.0094	0.005	0.4957	0.44737	0.534312	0.008046	35358	0.0016	1e-08
rs1522569	T	G	T	G	0.0164	-0.0114	0.8181	0.84956	0.310584	0.011243	35372	0.0022	2.9e-13
rs1625427	T	C	T	C	0.013	0.0044	0.6504	0.6352	0.598146	0.008348	35372	0.0018	1.4e-12
rs1668633	T	C	T	C	0.01	-0.0049	0.5738	0.41162	0.542808	0.008052	35356	0.0017	8.7e-09
rs16851483	T	G	T	G	0.0369	0.0204	0.06928	0.06762	0.20356	0.016044	35367	0.0035	3.2e-26
rs17014375	T	G	T	G	-0.0172	-0.0137	0.8652	0.84615	0.21624	0.011079	35362	0.0025	1.1e-11
rs17056301	T	C	T	C	-0.0118	0.0068	0.7364	0.74032	0.454239	0.009086	35369	0.002	2.4e-09
rs17203016	A	G	A	G	-0.015	-0.0076	0.804	0.77515	0.430183	0.009634	35361	0.002	2.1e-13
rs17207196	T	C	T	C	-0.0221	-0.0032	0.4118	0.35403	0.704147	0.008427	35344	0.0018	2.1e-35
rs17238110	A	G	A	G	0.0353	0.0532	0.8366	0.98358	0.087842	0.031168	35376	0.005	2e-12
rs17327461	T	C	T	C	0.0125	-0.0077	0.4498	0.53259	0.339258	0.008057	35371	0.0016	1.5e-14
rs17551974	A	C	A	C	-0.0141	0.0018	0.1782	0.20095	0.859216	0.010148	35355	0.0022	1.9e-10
rs17636031	T	C	T	C	-0.016	-0.0061	0.7299	0.74064	0.503992	0.009129	35376	0.0019	1.2e-17
rs17724992	A	G	A	G	0.0183	-0.0066	0.7404	0.75348	0.475031	0.00924	35351	0.0019	1e-22
rs17806379	T	C	T	C	-0.0258	0.0112	0.1789	0.18969	0.269624	0.010146	35383	0.0022	1.5e-30
rs1782507	T	G	T	G	-0.0135	-0.0086	0.6532	0.29385	0.324388	0.008727	35370	0.0018	1.3e-13
rs1789165	A	G	A	G	0.0138	-0.0008	0.6389	0.32724	0.925932	0.008605	35360	0.0017	8e-16
rs1852006	A	G	A	G	-0.0156	-0.0102	0.3519	0.38442	0.218245	0.008285	35354	0.0018	4.9e-18
rs1865341	T	C	T	C	0.0128	0.0159	0.758	0.21926	0.099386	0.009649	35374	0.002	2.5e-10
rs1884389	T	C	T	C	-0.0103	0.0051	0.4289	0.41642	0.531848	0.008158	35373	0.0017	4e-09
rs1884897	A	G	A	G	-0.0194	0.0096	0.3692	0.63541	0.24448	0.008248	35370	0.0017	1.3e-30
rs1899689	T	C	T	C	0.0117	0.005	0.3986	0.40107	0.540017	0.008159	35352	0.0016	1.5e-12
rs1899951	T	C	T	C	0.017	-0.0179	0.1314	0.11903	0.148872	0.0124	35368	0.0024	3.1e-12
rs1927790	T	C	T	C	-0.0148	-0.0055	0.5891	0.66227	0.518469	0.008518	35370	0.0016	1.8e-19
rs1928295	T	C	T	C	0.0141	-0.0033	0.5539	0.55019	0.681041	0.008028	35370	0.0016	5.4e-18
rs1937684	A	T	A	T	0.0112	-0.0012	0.6592	0.70041	0.887146	0.008456	35362	0.0018	8.7e-10
rs1951455	T	C	T	C	-0.0145	0.01	0.2747	0.7267	0.263596	0.008945	35361	0.0019	4.5e-14
rs1973993	T	C	T	C	-0.0208	0.0095	0.4096	0.62537	0.254392	0.008335	35362	0.0017	4.7e-33
rs2010281	A	G	A	G	-0.0161	-0.006	0.3552	0.31966	0.489649	0.008685	35277	0.0017	6.7e-21
rs208015	T	C	T	C	0.0356	0.0112	0.0784	0.93603	0.489415	0.016203	35364	0.0034	1.4e-25
rs2124499	C	G	C	G	-0.0123	-0.0092	0.3718	0.39143	0.256977	0.008116	35369	0.0017	3.4e-13
rs215632	A	G	A	G	0.0152	0.0069	0.3618	0.65167	0.409544	0.008367	35348	0.0018	3.7e-17
rs217671	A	G	A	G	-0.0144	0.0043	0.7281	0.75033	0.64092	0.009219	35357	0.0019	1.3e-13
rs2192158	A	G	A	G	0.0129	-0.0079	0.4601	0.56999	0.327474	0.008068	35361	0.0017	8.3e-14
rs2228213	A	G	A	G	-0.0139	-0.0186	0.3481	0.30564	0.032523	0.0087	35375	0.0017	4.6e-16
rs2230590	T	C	T	C	-0.0239	-0.014	0.4925	0.52442	0.078803	0.007965	35344	0.0017	4.1e-44
rs2283093	T	C	T	C	0.0127	0.0019	0.2066	0.25847	0.839295	0.009369	35360	0.0021	3.1e-09
rs2304607	A	G	A	G	-0.032	0	0.852	0.87938	0.997026	0.011003	35342	0.0025	1.7e-36
rs2307111	T	C	T	C	0.0265	-0.0067	0.6038	0.64212	0.41856	0.008283	35364	0.0016	1.6e-58
rs2357760	A	G	A	G	0.0145	0.0171	0.6754	0.38979	0.037694	0.008228	35355	0.0017	6.8e-17
rs2365389	T	C	T	C	-0.0174	-0.0056	0.4143	0.47274	0.480526	0.007938	35352	0.0017	1.3e-25
rs2367112	T	G	T	G	0.0119	-0.0082	0.5081	0.53236	0.310358	0.008083	35370	0.0016	2.3e-13
rs2425857	A	G	A	G	0.0116	0.0057	0.4409	0.56404	0.481926	0.008106	35368	0.0017	2.8e-11
rs2429150	A	C	A	C	-0.0111	-0.0146	0.5836	0.58855	0.071887	0.008112	35315	0.0018	2.7e-10
rs2479958	A	G	A	G	0.0154	0.0097	0.4925	0.52072	0.226853	0.008026	35346	0.0018	1.5e-17
rs2481665	T	C	T	C	0.0161	0.0094	0.5592	0.52149	0.237974	0.007966	35359	0.0016	7.2e-23
rs2543132	C	G	C	G	0.0146	0.0025	0.8134	0.82727	0.815361	0.010706	35366	0.0022	5e-11
rs2605603	A	G	A	G	-0.0103	0.0014	0.4887	0.43709	0.864083	0.008179	35352	0.0016	2.5e-10
rs2721965	A	C	A	C	0.0171	-0.0028	0.6665	0.70495	0.745663	0.008632	35349	0.0018	1.1e-20
rs2731222	A	C	A	C	0.0131	0.0194	0.2703	0.7457	0.034092	0.009155	35359	0.0019	1.5e-11
rs273504	A	G	A	G	-0.0153	-0.0106	0.5734	0.58255	0.192109	0.008127	35353	0.0018	4.4e-18
rs273697	A	G	A	G	-0.0098	0.0116	0.4779	0.43826	0.148528	0.008029	35370	0.0017	1.5e-08
rs2781668	T	C	T	C	0.0169	-0.0133	0.1612	0.1932	0.186567	0.01007	35366	0.0023	4e-13
rs2814992	A	G	A	G	-0.0245	0.0059	0.6599	0.7028	0.497909	0.008705	35352	0.0017	4.1e-45
rs2820311	A	G	A	G	-0.0235	0.0054	0.6631	0.66054	0.522444	0.008443	35356	0.0018	4.1e-38
rs28350	A	G	A	G	0.0177	0.0006	0.193	0.80568	0.95248	0.010068	35348	0.0022	3.5e-15
rs284227	T	C	T	C	-0.0147	-0.0113	0.7448	0.22936	0.234518	0.009505	35356	0.0019	3.5e-15
rs2842385	A	G	A	G	-0.012	-0.0003	0.8019	0.83159	0.973973	0.009195	35375	0.0022	3.4e-08
rs2875762	C	G	C	G	0.0139	-0.0064	0.2473	0.21829	0.509983	0.009714	35366	0.002	1.2e-11
rs3134438	A	C	A	C	0.0113	0.0091	0.2855	0.28167	0.30701	0.008908	35372	0.0019	6.1e-09
rs326889	T	C	T	C	-0.0129	0.0235	0.3928	0.62337	0.004555	0.008284	35357	0.0018	2.4e-13
rs329651	T	G	T	G	0.0164	0.0044	0.8055	0.20845	0.650425	0.009709	35158	0.0021	9e-15
rs355777	C	G	C	G	0.0153	-0.0081	0.4106	0.41437	0.316597	0.008088	35346	0.0017	1.4e-18
rs3736485	A	G	A	G	0.0134	-0.0159	0.4557	0.59935	0.051626	0.00817	35363	0.0016	2.5e-16
rs3753549	T	C	T	C	-0.0203	-0.0163	0.8563	0.88299	0.189686	0.012428	35360	0.0025	1.7e-15
rs3800229	T	G	T	G	0.0175	-0.0134	0.7123	0.26115	0.138624	0.009048	35375	0.0018	1.4e-22
rs3814883	T	C	T	C	0.0232	0.0017	0.4764	0.46331	0.828567	0.007851	35372	0.0017	1.1e-40
rs3829849	T	C	T	C	0.0098	0.001	0.3589	0.38929	0.904598	0.008343	35369	0.0017	5.9e-09
rs3849570	A	C	A	C	0.0132	-0.0109	0.3414	0.40007	0.181218	0.008152	35337	0.0017	3.3e-14
rs3851083	A	G	A	G	-0.0102	0.0129	0.4325	0.41278	0.112015	0.008117	35355	0.0016	4.1e-10
rs3902951	T	G	T	G	-0.0134	-0.0064	0.7545	0.74306	0.487768	0.009224	35358	0.002	7e-12
rs40067	A	G	A	G	-0.0266	0.0026	0.1713	0.15761	0.809619	0.010792	35352	0.0023	7.1e-30
rs4148155	A	G	A	G	0.0188	0.0083	0.8873	0.89921	0.536023	0.013412	35356	0.0026	5e-13
rs427943	A	C	A	C	-0.017	0.0023	0.4331	0.55023	0.776596	0.008106	35257	0.0017	7.3e-23
rs4284600	T	C	T	C	-0.0118	0.0028	0.5288	0.53281	0.726217	0.007996	35394	0.0017	1.3e-11
rs4303732	T	C	T	C	0.0144	-0.0001	0.6026	0.63796	0.994406	0.014263	35361	0.0017	2.2e-16
rs4307239	A	G	A	G	-0.0115	0.0005	0.5422	0.56901	0.952316	0.008361	35371	0.0017	3.9e-11
rs4516268	A	C	A	C	-0.0217	-0.0061	0.1925	0.21178	0.536586	0.009871	35358	0.0021	5.2e-25
rs4518345	A	G	A	G	-0.0117	-0.0151	0.2842	0.27716	0.091249	0.008941	35364	0.0019	1e-09
rs453520	T	C	T	C	-0.015	-0.0103	0.5834	0.41151	0.204213	0.008113	35350	0.0017	7e-18
rs4624596	T	C	T	C	0.0136	0.021	0.8149	0.83707	0.052745	0.010841	35362	0.0023	2.2e-09
rs4639527	A	G	A	G	-0.0172	0.0168	0.6988	0.68503	0.050735	0.008599	35303	0.0019	3.3e-20
rs4670626	T	C	T	C	-0.0113	0.0032	0.3572	0.62972	0.701898	0.00836	35363	0.0018	4.9e-10
rs4722398	T	C	T	C	0.0158	0.0042	0.1336	0.13403	0.722948	0.011847	35336	0.0025	3.6e-10
rs4725984	T	C	T	C	-0.0128	0.009	0.359	0.67706	0.289028	0.008489	35378	0.0017	1.4e-13
rs4744275	A	G	A	G	0.0144	0.0129	0.266	0.27992	0.147212	0.0089	35362	0.0018	7e-15
rs4764949	A	G	A	G	0.0184	-0.0076	0.6643	0.65403	0.362846	0.008352	35366	0.0018	1.7e-23
rs4796243	A	G	A	G	-0.0124	-0.004	0.3029	0.25493	0.665235	0.009244	35380	0.0019	6.1e-11
rs4820408	T	G	T	G	0.0151	-0.012	0.408	0.64962	0.151268	0.008362	35369	0.0017	2.1e-19
rs4864201	T	C	T	C	0.0141	-0.006	0.3531	0.64923	0.472564	0.008353	35363	0.0017	1.5e-16
rs487060	T	C	T	C	0.011	0.0001	0.4816	0.48021	0.993828	0.012927	35390	0.0016	1.6e-11
rs4906908	T	G	T	G	-0.0103	0.0107	0.4747	0.52369	0.182124	0.00802	35361	0.0017	2.5e-09
rs4981693	A	G	A	G	0.0206	0.01	0.771	0.21416	0.300887	0.009666	35359	0.002	6.9e-24
rs4986044	T	C	T	C	-0.0164	-0.0047	0.4687	0.45484	0.559073	0.008045	35354	0.0016	3.3e-23
rs5396	T	C	T	C	-0.0154	-0.0007	0.7235	0.74322	0.939222	0.009181	35366	0.0018	3e-17
rs543874	A	G	A	G	-0.0475	0.0006	0.8048	0.80028	0.952681	0.010111	35358	0.002	1.2e-122
rs555267	T	G	T	G	0.0126	0.0054	0.33	0.33385	0.523368	0.008462	35349	0.0017	6e-13
rs577525	T	C	T	C	-0.0166	0.0017	0.4324	0.59635	0.833344	0.008079	35368	0.0017	9.7e-22
rs580438	T	C	T	C	0.0114	0.0089	0.3319	0.3344	0.292648	0.008457	35368	0.0018	6.5e-10
rs6142096	A	G	A	G	0.0137	0.0012	0.5278	0.46091	0.876228	0.007705	35367	0.0017	1.8e-15
rs621042	A	C	A	C	-0.0107	-0.002	0.451	0.42551	0.80918	0.008282	35359	0.0017	6.3e-10
rs6235	C	G	C	G	-0.0175	0.01	0.7298	0.71409	0.258459	0.008849	35348	0.0019	1.5e-19
rs6265	T	C	T	C	-0.0412	-0.0029	0.1951	0.14864	0.795028	0.011163	35361	0.0021	1e-86
rs629443	T	G	T	G	0.0116	0.0098	0.2501	0.73658	0.279594	0.009064	35361	0.0019	1.4e-09
rs6443750	T	C	T	C	-0.0148	-0.0064	0.1932	0.77888	0.507994	0.009668	35355	0.0021	3.2e-12
rs6448587	A	C	A	C	0.0167	0.0176	0.8109	0.84554	0.110617	0.011032	35353	0.0023	2.3e-13
rs6449531	A	G	A	G	-0.0127	-0.0024	0.3537	0.33116	0.777245	0.008483	35355	0.0018	2.1e-12
rs6461115	A	G	A	G	0.0144	0.0193	0.7715	0.7885	0.049619	0.009831	35334	0.0019	1.2e-13
rs6474945	T	G	T	G	-0.0186	-0.0128	0.4498	0.47583	0.108902	0.007984	35371	0.0016	4.7e-30
rs6545714	A	G	A	G	-0.0191	-0.0083	0.6139	0.36848	0.315046	0.008261	35344	0.0017	9.1e-31
rs6577584	T	G	T	G	-0.0131	-0.0089	0.6537	0.66188	0.291712	0.008441	35386	0.0018	3.7e-13
rs6587552	A	G	A	G	0.0173	0.0033	0.2409	0.72635	0.713214	0.008979	35359	0.002	1.6e-17
rs663129	A	G	A	G	0.0545	0.02	0.2301	0.2524	0.029632	0.009196	35365	0.0019	1.6e-178
rs6700838	T	C	T	C	-0.017	-0.0049	0.5959	0.42327	0.542577	0.008047	35368	0.0017	2.5e-22
rs6738445	T	C	T	C	-0.0133	-0.0039	0.2836	0.71093	0.659023	0.008838	35361	0.0018	1.9e-13
rs6764533	A	G	A	G	0.0116	0.016	0.359	0.38713	0.04965	0.008151	35208	0.0018	1.4e-10
rs6804842	A	G	A	G	-0.0156	0.0059	0.428	0.58275	0.468183	0.008133	35356	0.0017	3.6e-21
rs6827083	A	G	A	G	-0.0097	0.0003	0.5691	0.54969	0.97519	0.009646	35376	0.0016	4.8e-09
rs6879326	T	C	T	C	-0.0098	0.005	0.4953	0.53386	0.533509	0.00803	35357	0.0017	1.3e-08
rs6919443	A	G	A	G	-0.0096	-0.0092	0.4163	0.39767	0.260195	0.008171	35357	0.0017	4.3e-08
rs7024334	T	G	T	G	0.0138	0.0139	0.2258	0.80828	0.168233	0.010088	35365	0.002	3.1e-12
rs7084454	A	G	A	G	0.0193	-0.0031	0.335	0.28965	0.726512	0.008863	35366	0.0019	4e-25
rs7102454	T	C	T	C	-0.0158	0.0104	0.6565	0.63906	0.211147	0.008317	35366	0.0018	2.4e-18
rs7124681	A	C	A	C	0.0263	0.0005	0.4133	0.42498	0.952566	0.008406	35377	0.0016	3.2e-58
rs7133378	A	G	A	G	0.0125	0.0087	0.3269	0.31512	0.313477	0.008631	35369	0.0018	9.4e-13
rs7138803	A	G	A	G	0.03	-0.0027	0.3772	0.36921	0.74347	0.00825	35361	0.0017	2.3e-71
rs7144011	T	G	T	G	0.0282	-0.0034	0.2136	0.20875	0.73422	0.010014	35355	0.002	5.2e-47
rs7147503	T	C	T	C	-0.0119	0.0014	0.3697	0.39242	0.865557	0.008269	35370	0.0018	2e-11
rs7181498	T	C	T	C	0.0163	-0.0164	0.3691	0.64592	0.050472	0.008385	35366	0.0018	1e-19
rs7195386	T	C	T	C	0.0133	0.0032	0.5014	0.54104	0.693349	0.008115	35369	0.0017	1.1e-14
rs7206608	C	G	C	G	-0.0132	0.0064	0.6854	0.64931	0.442751	0.008338	35380	0.0019	1.3e-12
rs7211567	T	C	T	C	-0.0145	0.012	0.2201	0.22459	0.209071	0.009553	35372	0.0021	4.5e-12
rs7239114	A	G	A	G	0.0124	0.0081	0.5403	0.40934	0.320186	0.008148	35365	0.0017	1.2e-13
rs7334078	T	C	T	C	0.0121	-0.0021	0.7118	0.7273	0.811633	0.008812	35359	0.0019	2.2e-10
rs733594	T	C	T	C	0.0138	0.0024	0.718	0.26612	0.791493	0.009078	35345	0.0018	5.9e-14
rs7531118	T	C	T	C	-0.0256	0.0059	0.4604	0.52802	0.460627	0.007997	35352	0.0016	3.6e-54
rs7531656	A	G	A	G	0.0195	0.013	0.3246	0.67713	0.129182	0.008568	35370	0.0017	7.4e-29
rs7535528	A	G	A	G	-0.0152	-0.008	0.3741	0.32085	0.350629	0.008571	35330	0.0018	1.4e-16
rs7550711	T	C	T	C	0.0649	-0.0248	0.03058	0.03073	0.286765	0.023281	35346	0.005	3.2e-38
rs7557796	T	C	T	C	0.016	0.0053	0.3476	0.63004	0.520032	0.008239	35344	0.0018	2.3e-19
rs7561278	T	C	T	C	0.0159	0.0007	0.786	0.78205	0.942289	0.009669	35361	0.0021	5.7e-14
rs756717	A	G	A	G	-0.0148	0.0015	0.3973	0.41184	0.856845	0.008315	35370	0.0017	5.4e-18
rs7599312	A	G	A	G	-0.0186	0.0116	0.2652	0.29116	0.187618	0.008803	35360	0.0019	6.9e-24
rs7600699	C	G	C	G	-0.0149	0.0119	0.8421	0.84824	0.282596	0.011075	35335	0.0024	6.4e-10
rs7607351	T	C	T	C	0.0119	-0.0051	0.5807	0.6088	0.529744	0.008116	35361	0.0017	8.4e-12
rs761423	T	C	T	C	0.0113	0.008	0.55	0.54503	0.318803	0.008025	35386	0.0017	5.5e-11
rs7615297	C	G	C	G	0.0149	0.0064	0.8535	0.82083	0.539343	0.010427	35339	0.0024	5.7e-10
rs7640424	T	C	T	C	-0.0136	0.0013	0.2969	0.32974	0.873781	0.008183	35360	0.0018	2.3e-14
rs7683836	A	G	A	G	-0.0114	-0.0034	0.5405	0.47815	0.67161	0.00802	35362	0.0017	6.3e-11
rs7694732	A	G	A	G	0.0099	-0.0036	0.5622	0.59565	0.65271	0.008	35365	0.0017	8.7e-09
rs7711753	A	G	A	G	-0.0134	-0.0031	0.4356	0.42638	0.702152	0.008106	35351	0.0016	3.4e-16
rs7715256	T	G	T	G	-0.0166	-0.0054	0.5781	0.38991	0.511999	0.008235	35355	0.0016	2.2e-24
rs7730004	T	C	T	C	0.0148	-0.0081	0.6693	0.34698	0.336999	0.008437	35361	0.0018	9.1e-16
rs7730898	A	G	A	G	0.0168	0.0074	0.729	0.27558	0.407125	0.008927	35368	0.0018	4.5e-20
rs7748777	A	G	A	G	0.0105	0.0025	0.4587	0.41416	0.754077	0.00798	35372	0.0016	1.6e-10
rs7760082	A	G	A	G	-0.0122	0	0.6646	0.33277	1	0.007508	35369	0.0018	2.9e-11
rs785278	A	T	A	T	-0.0159	-0.0055	0.1771	0.14278	0.631959	0.011483	35373	0.0023	2.8e-12
rs7869771	A	C	A	C	0.014	0.0033	0.7353	0.73122	0.71364	0.008993	35352	0.0019	4.9e-13
rs7871866	C	G	C	G	0.0187	0.0055	0.1531	0.14819	0.630645	0.011439	35360	0.0024	2.3e-14
rs7893571	T	G	T	G	0.0136	0.0044	0.662	0.26711	0.624556	0.008991	35367	0.0018	1.8e-13
rs7899106	A	G	A	G	-0.0331	0.0001	0.95223	0.92782	0.995876	0.019347	35364	0.0037	1e-18
rs7903146	T	C	T	C	-0.0181	-0.0074	0.2912	0.29812	0.392308	0.008651	35375	0.0018	1.3e-23
rs7948120	T	C	T	C	-0.0132	0.001	0.2598	0.26423	0.916277	0.009513	35365	0.0019	7.3e-12
rs7975187	A	G	A	G	-0.0128	-0.0084	0.7926	0.78118	0.385519	0.00968	35364	0.0021	1.4e-09
rs8036040	A	C	A	C	0.0109	-0.0067	0.4932	0.4882	0.405909	0.008061	35369	0.0017	2.7e-10
rs8047395	A	G	A	G	0.0642	0.0107	0.5061	0.49541	0.177083	0.007927	35366	0.0017	1e-200
rs8071182	A	G	A	G	0.0133	-0.0017	0.1735	0.22354	0.859242	0.009586	35375	0.0022	2.1e-09
rs8097544	A	G	A	G	-0.02	-0.0079	0.8477	0.84529	0.472915	0.011007	35333	0.0025	9.3e-16
rs8102137	T	C	T	C	-0.0193	-0.0052	0.6763	0.66865	0.541553	0.008518	35361	0.0018	1.7e-25
rs8123881	A	G	A	G	-0.0196	-0.0092	0.8701	0.86099	0.424494	0.011519	35382	0.0024	4.4e-16
rs816364	A	G	A	G	-0.01	-0.0086	0.6394	0.37958	0.298627	0.008274	35364	0.0018	2e-08
rs845084	A	G	A	G	0.014	0.0029	0.2678	0.27067	0.746204	0.00896	35382	0.002	1.3e-12
rs847747	T	G	T	G	-0.0113	0.0021	0.2964	0.29606	0.810293	0.008748	35363	0.0019	2.1e-09
rs879620	T	C	T	C	0.0231	0.0038	0.6179	0.35905	0.653189	0.008457	35351	0.0018	5.3e-38
rs889398	T	C	T	C	-0.0196	-0.0091	0.4247	0.44794	0.259683	0.008074	35375	0.0016	1.3e-32
rs895330	C	G	C	G	0.0201	0.0111	0.8076	0.82741	0.29392	0.010576	35348	0.0023	5.5e-19
rs900144	T	C	T	C	0.0166	0.0094	0.5674	0.41006	0.242921	0.00805	35370	0.0017	8.7e-22
rs901630	T	C	T	C	-0.0146	-0.0132	0.3973	0.3977	0.106692	0.008182	35342	0.0017	1.9e-18
rs902695	A	G	A	G	-0.0103	-0.006	0.4798	0.47488	0.451755	0.007974	35353	0.0017	2.2e-09
rs925018	C	G	C	G	-0.013	0.0123	0.6765	0.65193	0.143736	0.008413	35362	0.0018	1.4e-13
rs9291467	T	C	T	C	0.014	-0.0053	0.4625	0.53945	0.511635	0.008076	35362	0.0017	6.7e-16
rs9294260	A	G	A	G	0.0147	-0.0034	0.4731	0.46761	0.668906	0.00795	35336	0.0016	1.8e-19
rs930295	A	C	A	C	0.0211	-0.0059	0.1583	0.81845	0.572178	0.010445	35356	0.0023	1e-19
rs9362662	A	G	A	G	0.0112	0.0067	0.4799	0.51943	0.404978	0.008045	35352	0.0017	1.2e-10
rs9367368	T	C	T	C	0.0121	-0.0014	0.6967	0.68517	0.873007	0.008759	35383	0.0018	1e-11
rs9426003	A	G	A	G	-0.0116	-0.0228	0.2952	0.25666	0.013249	0.009205	35374	0.0019	1.4e-09
rs9530843	A	C	A	C	0.0128	-0.0073	0.5558	0.53283	0.360128	0.007977	35357	0.0018	4.8e-13
rs9540493	A	G	A	G	0.0139	0.0177	0.4419	0.55958	0.028379	0.008075	35346	0.0017	8.1e-17
rs9603697	T	C	T	C	0.0141	0.0001	0.3186	0.3119	0.993995	0.013287	35365	0.0018	2.6e-14
rs9615905	T	C	T	C	0.011	0.0117	0.45	0.40756	0.149285	0.008113	35365	0.0017	2.7e-10
rs9630985	A	C	A	C	-0.0177	-0.008	0.3244	0.67142	0.347115	0.008509	35351	0.0018	4.4e-22
rs967605	T	C	T	C	-0.0192	0.0354	0.8334	0.14596	0.001873	0.011384	35372	0.0023	1.7e-16
rs9688431	T	C	T	C	0.0231	-0.0407	0.93966	0.94605	0.019724	0.017456	35339	0.0035	2.4e-11
rs972540	A	G	A	G	-0.013	-0.0023	0.7272	0.68639	0.793514	0.008787	35360	0.0018	8e-13
rs9816226	A	T	A	T	-0.0323	-0.008	0.1801	0.20464	0.416985	0.009856	35361	0.0021	1.6e-52
rs987237	A	G	A	G	-0.0409	-0.0101	0.8197	0.8141	0.323455	0.010229	35373	0.0021	9.3e-84
rs9927848	A	C	A	C	-0.0122	-0.0007	0.7326	0.23975	0.943819	0.009933	35369	0.002	6.4e-10
rs998732	A	G	A	G	0.0171	0.0076	0.8422	0.84782	0.49143	0.011046	35353	0.0022	2e-14

### Sheet: ST4
Supplementary Table 4. MR results for the effect of BMI on plasma protein levels.
Protein feature		MR analysis with inverse variance weighted method												MR analysis with the weighted median method					MR analysis with the weighted mode method					MR analysis with the MR-Egger method (beta estimation)					MR-Egger intercept test			Filtering results
seqid	shortname	method	nsnp	snp	b	se	pval	lo_ci	up_ci	Q	Q_df	Q_pval	isquared	b.median	se.median	pval.median	lo_ci.median	up_ci.median	b.mode	se.mode	pval.mode	lo_ci.mode	up_ci.mode	b.egger	se.egger	pval.egger	lo_ci.egger	up_ci.egger	egger_intercept	se.egger_intercept	pval.egger_intercept	Significance	Heterogeneity_test	Pleiotropy_test	Step 1 MR
8484_24	LEP	Inverse variance weighted	285	rs1003081,rs10083803,rs10131890,rs10132280,rs10182181,rs10211055,rs10268050,rs10269783,rs10275044,rs10438964,rs1045411,rs1048932,rs10733051,rs10744146,rs1075901,rs10830452,rs10842240,rs10867256,rs10876418,rs10878946,rs10883759,rs10915840,rs10920678,rs10938397,rs10971712,rs11118308,rs11150911,rs11251352,rs11496125,rs11600990,rs11611246,rs11611496,rs11668301,rs11672660,rs11736228,rs11773362,rs11781699,rs11783247,rs11889536,rs11945861,rs12033257,rs12041258,rs12044597,rs12098284,rs1218822,rs12364470,rs1241986,rs12429545,rs12448257,rs12448738,rs12514473,rs12564992,rs12575252,rs12577642,rs12587412,rs12593036,rs12602912,rs12675063,rs12680842,rs12705987,rs12888545,rs12922346,rs12939549,rs1296328,rs12964689,rs13021737,rs13047416,rs13107325,rs13110266,rs13174863,rs13191362,rs1320903,rs13240600,rs13247665,rs13263601,rs13329567,rs1362910,rs1365466,rs1371108,rs1375561,rs1405348,rs1412235,rs1431659,rs1436343,rs1451533,rs1452075,rs1477887,rs1492767,rs1522569,rs1625427,rs1668633,rs16851483,rs17014375,rs17056301,rs17203016,rs17207196,rs17238110,rs17327461,rs17551974,rs17636031,rs17724992,rs17806379,rs1782507,rs1789165,rs1852006,rs1865341,rs1884389,rs1884897,rs1899689,rs1899951,rs1927790,rs1928295,rs1937684,rs1951455,rs1973993,rs2010281,rs208015,rs2124499,rs215632,rs217671,rs2192158,rs2228213,rs2230590,rs2283093,rs2304607,rs2307111,rs2357760,rs2365389,rs2367112,rs2425857,rs2429150,rs2479958,rs2481665,rs2543132,rs2605603,rs2721965,rs2731222,rs273504,rs273697,rs2781668,rs2814992,rs2820311,rs28350,rs284227,rs2842385,rs2875762,rs3134438,rs326889,rs329651,rs355777,rs3736485,rs3753549,rs3800229,rs3814883,rs3829849,rs3849570,rs3851083,rs3902951,rs40067,rs4148155,rs427943,rs4284600,rs4303732,rs4307239,rs4516268,rs4518345,rs453520,rs4624596,rs4639527,rs4670626,rs4722398,rs4725984,rs4744275,rs4764949,rs4796243,rs4820408,rs4864201,rs487060,rs4906908,rs4981693,rs4986044,rs5396,rs543874,rs555267,rs577525,rs580438,rs6142096,rs621042,rs6235,rs6265,rs629443,rs6443750,rs6448587,rs6449531,rs6461115,rs6474945,rs6545714,rs6577584,rs6587552,rs663129,rs6700838,rs6738445,rs6764533,rs6804842,rs6827083,rs6879326,rs6919443,rs7024334,rs7084454,rs7102454,rs7124681,rs7133378,rs7138803,rs7144011,rs7147503,rs7181498,rs7195386,rs7206608,rs7211567,rs7239114,rs7334078,rs733594,rs7531118,rs7531656,rs7535528,rs7550711,rs7557796,rs7561278,rs756717,rs7599312,rs7600699,rs7607351,rs761423,rs7615297,rs7640424,rs7683836,rs7694732,rs7711753,rs7715256,rs7730004,rs7730898,rs7748777,rs7760082,rs785278,rs7869771,rs7871866,rs7893571,rs7899106,rs7903146,rs7948120,rs7975187,rs8036040,rs8047395,rs8071182,rs8097544,rs8102137,rs8123881,rs816364,rs845084,rs847747,rs879620,rs889398,rs895330,rs900144,rs901630,rs902695,rs925018,rs9291467,rs9294260,rs930295,rs9362662,rs9367368,rs9426003,rs9530843,rs9540493,rs9603697,rs9615905,rs9630985,rs967605,rs9688431,rs972540,rs9816226,rs987237,rs9927848,rs998732	0.662984	0.0336866	3.14263e-86	0.596958	0.729009	321.851	284	0.0605286	0.115839	0.64976	0.0529774	1.39882e-34	0.545924	0.753595	0.815738	0.0899382	2.025e-17	0.639459	0.992016	0.77552	0.0853779	1.86936e-17	0.608179	0.942861	-0.00215942	0.00150589	0.15268	Bonferroni	Pass	Pass	Pass
5437_63	FABP3	Inverse variance weighted	285	rs1003081,rs10083803,rs10131890,rs10132280,rs10182181,rs10211055,rs10268050,rs10269783,rs10275044,rs10438964,rs1045411,rs1048932,rs10733051,rs10744146,rs1075901,rs10830452,rs10842240,rs10867256,rs10876418,rs10878946,rs10883759,rs10915840,rs10920678,rs10938397,rs10971712,rs11118308,rs11150911,rs11251352,rs11496125,rs11600990,rs11611246,rs11611496,rs11668301,rs11672660,rs11736228,rs11773362,rs11781699,rs11783247,rs11889536,rs11945861,rs12033257,rs12041258,rs12044597,rs12098284,rs1218822,rs12364470,rs1241986,rs12429545,rs12448257,rs12448738,rs12514473,rs12564992,rs12575252,rs12577642,rs12587412,rs12593036,rs12602912,rs12675063,rs12680842,rs12705987,rs12888545,rs12922346,rs12939549,rs1296328,rs12964689,rs13021737,rs13047416,rs13107325,rs13110266,rs13174863,rs13191362,rs1320903,rs13240600,rs13247665,rs13263601,rs13329567,rs1362910,rs1365466,rs1371108,rs1375561,rs1405348,rs1412235,rs1431659,rs1436343,rs1451533,rs1452075,rs1477887,rs1492767,rs1522569,rs1625427,rs1668633,rs16851483,rs17014375,rs17056301,rs17203016,rs17207196,rs17238110,rs17327461,rs17551974,rs17636031,rs17724992,rs17806379,rs1782507,rs1789165,rs1852006,rs1865341,rs1884389,rs1884897,rs1899689,rs1899951,rs1927790,rs1928295,rs1937684,rs1951455,rs1973993,rs2010281,rs208015,rs2124499,rs215632,rs217671,rs2192158,rs2228213,rs2230590,rs2283093,rs2304607,rs2307111,rs2357760,rs2365389,rs2367112,rs2425857,rs2429150,rs2479958,rs2481665,rs2543132,rs2605603,rs2721965,rs2731222,rs273504,rs273697,rs2781668,rs2814992,rs2820311,rs28350,rs284227,rs2842385,rs2875762,rs3134438,rs326889,rs329651,rs355777,rs3736485,rs3753549,rs3800229,rs3814883,rs3829849,rs3849570,rs3851083,rs3902951,rs40067,rs4148155,rs427943,rs4284600,rs4303732,rs4307239,rs4516268,rs4518345,rs453520,rs4624596,rs4639527,rs4670626,rs4722398,rs4725984,rs4744275,rs4764949,rs4796243,rs4820408,rs4864201,rs487060,rs4906908,rs4981693,rs4986044,rs5396,rs543874,rs555267,rs577525,rs580438,rs6142096,rs621042,rs6235,rs6265,rs629443,rs6443750,rs6448587,rs6449531,rs6461115,rs6474945,rs6545714,rs6577584,rs6587552,rs663129,rs6700838,rs6738445,rs6764533,rs6804842,rs6827083,rs6879326,rs6919443,rs7024334,rs7084454,rs7102454,rs7124681,rs7133378,rs7138803,rs7144011,rs7147503,rs7181498,rs7195386,rs7206608,rs7211567,rs7239114,rs7334078,rs733594,rs7531118,rs7531656,rs7535528,rs7550711,rs7557796,rs7561278,rs756717,rs7599312,rs7600699,rs7607351,rs761423,rs7615297,rs7640424,rs7683836,rs7694732,rs7711753,rs7715256,rs7730004,rs7730898,rs7748777,rs7760082,rs785278,rs7869771,rs7871866,rs7893571,rs7899106,rs7903146,rs7948120,rs7975187,rs8036040,rs8047395,rs8071182,rs8097544,rs8102137,rs8123881,rs816364,rs845084,rs847747,rs879620,rs889398,rs895330,rs900144,rs901630,rs902695,rs925018,rs9291467,rs9294260,rs930295,rs9362662,rs9367368,rs9426003,rs9530843,rs9540493,rs9603697,rs9615905,rs9630985,rs967605,rs9688431,rs972540,rs9816226,rs987237,rs9927848,rs998733	0.592318	0.0368359	3.53012e-58	0.520119	0.664516	409.056	284	1.60889e-06	0.301912	0.63903	0.0516516	3.70859e-35	0.537793	0.740267	0.793333	0.0957631	4.7431e-15	0.605638	0.981029	0.669434	0.0939112	8.47731e-12	0.485368	0.8535	-0.00147547	0.00165271	0.372747	Bonferroni	Pass	Pass	Pass
15386_7	FABP4	Inverse variance weighted	285	rs1003081,rs10083803,rs10131890,rs10132280,rs10182181,rs10211055,rs10268050,rs10269783,rs10275044,rs10438964,rs1045411,rs1048932,rs10733051,rs10744146,rs1075901,rs10830452,rs10842240,rs10867256,rs10876418,rs10878946,rs10883759,rs10915840,rs10920678,rs10938397,rs10971712,rs11118308,rs11150911,rs11251352,rs11496125,rs11600990,rs11611246,rs11611496,rs11668301,rs11672660,rs11736228,rs11773362,rs11781699,rs11783247,rs11889536,rs11945861,rs12033257,rs12041258,rs12044597,rs12098284,rs1218822,rs12364470,rs1241986,rs12429545,rs12448257,rs12448738,rs12514473,rs12564992,rs12575252,rs12577642,rs12587412,rs12593036,rs12602912,rs12675063,rs12680842,rs12705987,rs12888545,rs12922346,rs12939549,rs1296328,rs12964689,rs13021737,rs13047416,rs13107325,rs13110266,rs13174863,rs13191362,rs1320903,rs13240600,rs13247665,rs13263601,rs13329567,rs1362910,rs1365466,rs1371108,rs1375561,rs1405348,rs1412235,rs1431659,rs1436343,rs1451533,rs1452075,rs1477887,rs1492767,rs1522569,rs1625427,rs1668633,rs16851483,rs17014375,rs17056301,rs17203016,rs17207196,rs17238110,rs17327461,rs17551974,rs17636031,rs17724992,rs17806379,rs1782507,rs1789165,rs1852006,rs1865341,rs1884389,rs1884897,rs1899689,rs1899951,rs1927790,rs1928295,rs1937684,rs1951455,rs1973993,rs2010281,rs208015,rs2124499,rs215632,rs217671,rs2192158,rs2228213,rs2230590,rs2283093,rs2304607,rs2307111,rs2357760,rs2365389,rs2367112,rs2425857,rs2429150,rs2479958,rs2481665,rs2543132,rs2605603,rs2721965,rs2731222,rs273504,rs273697,rs2781668,rs2814992,rs2820311,rs28350,rs284227,rs2842385,rs2875762,rs3134438,rs326889,rs329651,rs355777,rs3736485,rs3753549,rs3800229,rs3814883,rs3829849,rs3849570,rs3851083,rs3902951,rs40067,rs4148155,rs427943,rs4284600,rs4303732,rs4307239,rs4516268,rs4518345,rs453520,rs4624596,rs4639527,rs4670626,rs4722398,rs4725984,rs4744275,rs4764949,rs4796243,rs4820408,rs4864201,rs487060,rs4906908,rs4981693,rs4986044,rs5396,rs543874,rs555267,rs577525,rs580438,rs6142096,rs621042,rs6235,rs6265,rs629443,rs6443750,rs6448587,rs6449531,rs6461115,rs6474945,rs6545714,rs6577584,rs6587552,rs663129,rs6700838,rs6738445,rs6764533,rs6804842,rs6827083,rs6879326,rs6919443,rs7024334,rs7084454,rs7102454,rs7124681,rs7133378,rs7138803,rs7144011,rs7147503,rs7181498,rs7195386,rs7206608,rs7211567,rs7239114,rs7334078,rs733594,rs7531118,rs7531656,rs7535528,rs7550711,rs7557796,rs7561278,rs756717,rs7599312,rs7600699,rs7607351,rs761423,rs7615297,rs7640424,rs7683836,rs7694732,rs7711753,rs7715256,rs7730004,rs7730898,rs7748777,rs7760082,rs785278,rs7869771,rs7871866,rs7893571,rs7899106,rs7903146,rs7948120,rs7975187,rs8036040,rs8047395,rs8071182,rs8097544,rs8102137,rs8123881,rs816364,rs845084,rs847747,rs879620,rs889398,rs895330,rs900144,rs901630,rs902695,rs925018,rs9291467,rs9294260,rs930295,rs9362662,rs9367368,rs9426003,rs9530843,rs9540493,rs9603697,rs9615905,rs9630985,rs967605,rs9688431,rs972540,rs9816226,rs987237,rs9927848,rs998734	0.603257	0.0389688	4.69559e-54	0.526879	0.679636	449.373	284	1.36361e-09	0.364071	0.609702	0.0511793	1.01195e-32	0.509391	0.710014	0.841468	0.0969411	3.14038e-16	0.651464	1.03147	0.664757	0.099171	1.10288e-10	0.470381	0.859132	-0.00118226	0.0017528	0.500547	Bonferroni	Pass	Pass	Pass
6408_2	INHBC	Inverse variance weighted	285	rs1003081,rs10083803,rs10131890,rs10132280,rs10182181,rs10211055,rs10268050,rs10269783,rs10275044,rs10438964,rs1045411,rs1048932,rs10733051,rs10744146,rs1075901,rs10830452,rs10842240,rs10867256,rs10876418,rs10878946,rs10883759,rs10915840,rs10920678,rs10938397,rs10971712,rs11118308,rs11150911,rs11251352,rs11496125,rs11600990,rs11611246,rs11611496,rs11668301,rs11672660,rs11736228,rs11773362,rs11781699,rs11783247,rs11889536,rs11945861,rs12033257,rs12041258,rs12044597,rs12098284,rs1218822,rs12364470,rs1241986,rs12429545,rs12448257,rs12448738,rs12514473,rs12564992,rs12575252,rs12577642,rs12587412,rs12593036,rs12602912,rs12675063,rs12680842,rs12705987,rs12888545,rs12922346,rs12939549,rs1296328,rs12964689,rs13021737,rs13047416,rs13107325,rs13110266,rs13174863,rs13191362,rs1320903,rs13240600,rs13247665,rs13263601,rs13329567,rs1362910,rs1365466,rs1371108,rs1375561,rs1405348,rs1412235,rs1431659,rs1436343,rs1451533,rs1452075,rs1477887,rs1492767,rs1522569,rs1625427,rs1668633,rs16851483,rs17014375,rs17056301,rs17203016,rs17207196,rs17238110,rs17327461,rs17551974,rs17636031,rs17724992,rs17806379,rs1782507,rs1789165,rs1852006,rs1865341,rs1884389,rs1884897,rs1899689,rs1899951,rs1927790,rs1928295,rs1937684,rs1951455,rs1973993,rs2010281,rs208015,rs2124499,rs215632,rs217671,rs2192158,rs2228213,rs2230590,rs2283093,rs2304607,rs2307111,rs2357760,rs2365389,rs2367112,rs2425857,rs2429150,rs2479958,rs2481665,rs2543132,rs2605603,rs2721965,rs2731222,rs273504,rs273697,rs2781668,rs2814992,rs2820311,rs28350,rs284227,rs2842385,rs2875762,rs3134438,rs326889,rs329651,rs355777,rs3736485,rs3753549,rs3800229,rs3814883,rs3829849,rs3849570,rs3851083,rs3902951,rs40067,rs4148155,rs427943,rs4284600,rs4303732,rs4307239,rs4516268,rs4518345,rs453520,rs4624596,rs4639527,rs4670626,rs4722398,rs4725984,rs4744275,rs4764949,rs4796243,rs4820408,rs4864201,rs487060,rs4906908,rs4981693,rs4986044,rs5396,rs543874,rs555267,rs577525,rs580438,rs6142096,rs621042,rs6235,rs6265,rs629443,rs6443750,rs6448587,rs6449531,rs6461115,rs6474945,rs6545714,rs6577584,rs6587552,rs663129,rs6700838,rs6738445,rs6764533,rs6804842,rs6827083,rs6879326,rs6919443,rs7024334,rs7084454,rs7102454,rs7124681,rs7133378,rs7138803,rs7144011,rs7147503,rs7181498,rs7195386,rs7206608,rs7211567,rs7239114,rs7334078,rs733594,rs7531118,rs7531656,rs7535528,rs7550711,rs7557796,rs7561278,rs756717,rs7599312,rs7600699,rs7607351,rs761423,rs7615297,rs7640424,rs7683836,rs7694732,rs7711753,rs7715256,rs7730004,rs7730898,rs7748777,rs7760082,rs785278,rs7869771,rs7871866,rs7893571,rs7899106,rs7903146,rs7948120,rs7975187,rs8036040,rs8047395,rs8071182,rs8097544,rs8102137,rs8123881,rs816364,rs845084,rs847747,rs879620,rs889398,rs895330,rs900144,rs901630,rs902695,rs925018,rs9291467,rs9294260,rs930295,rs9362662,rs9367368,rs9426003,rs9530843,rs9540493,rs9603697,rs9615905,rs9630985,rs967605,rs9688431,rs972540,rs9816226,rs987237,rs9927848,rs998735	0.43017	0.0323959	3.08337e-40	0.366674	0.493666	307.839	284	0.158328	0.079646	0.497354	0.0564143	1.18516e-18	0.386782	0.607926	0.518225	0.102704	8.07347e-07	0.316925	0.719525	0.575004	0.0818671	1.6106e-11	0.414544	0.735463	-0.00277719	0.00144293	0.0552709	Bonferroni	Pass	Pass	Pass
17706_4	PPP1R1A	Inverse variance weighted	285	rs1003081,rs10083803,rs10131890,rs10132280,rs10182181,rs10211055,rs10268050,rs10269783,rs10275044,rs10438964,rs1045411,rs1048932,rs10733051,rs10744146,rs1075901,rs10830452,rs10842240,rs10867256,rs10876418,rs10878946,rs10883759,rs10915840,rs10920678,rs10938397,rs10971712,rs11118308,rs11150911,rs11251352,rs11496125,rs11600990,rs11611246,rs11611496,rs11668301,rs11672660,rs11736228,rs11773362,rs11781699,rs11783247,rs11889536,rs11945861,rs12033257,rs12041258,rs12044597,rs12098284,rs1218822,rs12364470,rs1241986,rs12429545,rs12448257,rs12448738,rs12514473,rs12564992,rs12575252,rs12577642,rs12587412,rs12593036,rs12602912,rs12675063,rs12680842,rs12705987,rs12888545,rs12922346,rs12939549,rs1296328,rs12964689,rs13021737,rs13047416,rs13107325,rs13110266,rs13174863,rs13191362,rs1320903,rs13240600,rs13247665,rs13263601,rs13329567,rs1362910,rs1365466,rs1371108,rs1375561,rs1405348,rs1412235,rs1431659,rs1436343,rs1451533,rs1452075,rs1477887,rs1492767,rs1522569,rs1625427,rs1668633,rs16851483,rs17014375,rs17056301,rs17203016,rs17207196,rs17238110,rs17327461,rs17551974,rs17636031,rs17724992,rs17806379,rs1782507,rs1789165,rs1852006,rs1865341,rs1884389,rs1884897,rs1899689,rs1899951,rs1927790,rs1928295,rs1937684,rs1951455,rs1973993,rs2010281,rs208015,rs2124499,rs215632,rs217671,rs2192158,rs2228213,rs2230590,rs2283093,rs2304607,rs2307111,rs2357760,rs2365389,rs2367112,rs2425857,rs2429150,rs2479958,rs2481665,rs2543132,rs2605603,rs2721965,rs2731222,rs273504,rs273697,rs2781668,rs2814992,rs2820311,rs28350,rs284227,rs2842385,rs2875762,rs3134438,rs326889,rs329651,rs355777,rs3736485,rs3753549,rs3800229,rs3814883,rs3829849,rs3849570,rs3851083,rs3902951,rs40067,rs4148155,rs427943,rs4284600,rs4303732,rs4307239,rs4516268,rs4518345,rs453520,rs4624596,rs4639527,rs4670626,rs4722398,rs4725984,rs4744275,rs4764949,rs4796243,rs4820408,rs4864201,rs487060,rs4906908,rs4981693,rs4986044,rs5396,rs543874,rs555267,rs577525,rs580438,rs6142096,rs621042,rs6235,rs6265,rs629443,rs6443750,rs6448587,rs6449531,rs6461115,rs6474945,rs6545714,rs6577584,rs6587552,rs663129,rs6700838,rs6738445,rs6764533,rs6804842,rs6827083,rs6879326,rs6919443,rs7024334,rs7084454,rs7102454,rs7124681,rs7133378,rs7138803,rs7144011,rs7147503,rs7181498,rs7195386,rs7206608,rs7211567,rs7239114,rs7334078,rs733594,rs7531118,rs7531656,rs7535528,rs7550711,rs7557796,rs7561278,rs756717,rs7599312,rs7600699,rs7607351,rs761423,rs7615297,rs7640424,rs7683836,rs7694732,rs7711753,rs7715256,rs7730004,rs7730898,rs7748777,rs7760082,rs785278,rs7869771,rs7871866,rs7893571,rs7899106,rs7903146,rs7948120,rs7975187,rs8036040,rs8047395,rs8071182,rs8097544,rs8102137,rs8123881,rs816364,rs845084,rs847747,rs879620,rs889398,rs895330,rs900144,rs901630,rs902695,rs925018,rs9291467,rs9294260,rs930295,rs9362662,rs9367368,rs9426003,rs9530843,rs9540493,rs9603697,rs9615905,rs9630985,rs967605,rs9688431,rs972540,rs9816226,rs987237,rs9927848,rs998736	0.413547	0.0316322	4.66017e-39	0.351548	0.475546	304.113	284	0.196944	0.060324	0.447655	0.049605	1.80707e-19	0.350429	0.544881	0.43672	0.09278	3.93308e-06	0.254871	0.618569	0.455029	0.0804211	3.74741e-08	0.297403	0.612654	-0.000795143	0.00141698	0.575136	Bonferroni	Pass	Pass	Pass
5353_89	IL1RN	Inverse variance weighted	285	rs1003081,rs10083803,rs10131890,rs10132280,rs10182181,rs10211055,rs10268050,rs10269783,rs10275044,rs10438964,rs1045411,rs1048932,rs10733051,rs10744146,rs1075901,rs10830452,rs10842240,rs10867256,rs10876418,rs10878946,rs10883759,rs10915840,rs10920678,rs10938397,rs10971712,rs11118308,rs11150911,rs11251352,rs11496125,rs11600990,rs11611246,rs11611496,rs11668301,rs11672660,rs11736228,rs11773362,rs11781699,rs11783247,rs11889536,rs11945861,rs12033257,rs12041258,rs12044597,rs12098284,rs1218822,rs12364470,rs1241986,rs12429545,rs12448257,rs12448738,rs12514473,rs12564992,rs12575252,rs12577642,rs12587412,rs12593036,rs12602912,rs12675063,rs12680842,rs12705987,rs12888545,rs12922346,rs12939549,rs1296328,rs12964689,rs13021737,rs13047416,rs13107325,rs13110266,rs13174863,rs13191362,rs1320903,rs13240600,rs13247665,rs13263601,rs13329567,rs1362910,rs1365466,rs1371108,rs1375561,rs1405348,rs1412235,rs1431659,rs1436343,rs1451533,rs1452075,rs1477887,rs1492767,rs1522569,rs1625427,rs1668633,rs16851483,rs17014375,rs17056301,rs17203016,rs17207196,rs17238110,rs17327461,rs17551974,rs17636031,rs17724992,rs17806379,rs1782507,rs1789165,rs1852006,rs1865341,rs1884389,rs1884897,rs1899689,rs1899951,rs1927790,rs1928295,rs1937684,rs1951455,rs1973993,rs2010281,rs208015,rs2124499,rs215632,rs217671,rs2192158,rs2228213,rs2230590,rs2283093,rs2304607,rs2307111,rs2357760,rs2365389,rs2367112,rs2425857,rs2429150,rs2479958,rs2481665,rs2543132,rs2605603,rs2721965,rs2731222,rs273504,rs273697,rs2781668,rs2814992,rs2820311,rs28350,rs284227,rs2842385,rs2875762,rs3134438,rs326889,rs329651,rs355777,rs3736485,rs3753549,rs3800229,rs3814883,rs3829849,rs3849570,rs3851083,rs3902951,rs40067,rs4148155,rs427943,rs4284600,rs4303732,rs4307239,rs4516268,rs4518345,rs453520,rs4624596,rs4639527,rs4670626,rs4722398,rs4725984,rs4744275,rs4764949,rs4796243,rs4820408,rs4864201,rs487060,rs4906908,rs4981693,rs4986044,rs5396,rs543874,rs555267,rs577525,rs580438,rs6142096,rs621042,rs6235,rs6265,rs629443,rs6443750,rs6448587,rs6449531,rs6461115,rs6474945,rs6545714,rs6577584,rs6587552,rs663129,rs6700838,rs6738445,rs6764533,rs6804842,rs6827083,rs6879326,rs6919443,rs7024334,rs7084454,rs7102454,rs7124681,rs7133378,rs7138803,rs7144011,rs7147503,rs7181498,rs7195386,rs7206608,rs7211567,rs7239114,rs7334078,rs733594,rs7531118,rs7531656,rs7535528,rs7550711,rs7557796,rs7561278,rs756717,rs7599312,rs7600699,rs7607351,rs761423,rs7615297,rs7640424,rs7683836,rs7694732,rs7711753,rs7715256,rs7730004,rs7730898,rs7748777,rs7760082,rs785278,rs7869771,rs7871866,rs7893571,rs7899106,rs7903146,rs7948120,rs7975187,rs8036040,rs8047395,rs8071182,rs8097544,rs8102137,rs8123881,rs816364,rs845084,rs847747,rs879620,rs889398,rs895330,rs900144,rs901630,rs902695,rs925018,rs9291467,rs9294260,rs930295,rs9362662,rs9367368,rs9426003,rs9530843,rs9540493,rs9603697,rs9615905,rs9630985,rs967605,rs9688431,rs972540,rs9816226,rs987237,rs9927848,rs998737	0.378857	0.0316049	4.14353e-33	0.316911	0.440802	315.389	284	0.0969454	0.0934306	0.407917	0.0502392	4.68136e-16	0.309448	0.506386	0.533881	0.0921015	1.79711e-08	0.353362	0.7144	0.354442	0.0802044	1.41255e-05	0.197242	0.511643	0.000469369	0.00141676	0.740664	Bonferroni	Pass	Pass	Pass
15594_47	HTRA1	Inverse variance weighted	285	rs1003081,rs10083803,rs10131890,rs10132280,rs10182181,rs10211055,rs10268050,rs10269783,rs10275044,rs10438964,rs1045411,rs1048932,rs10733051,rs10744146,rs1075901,rs10830452,rs10842240,rs10867256,rs10876418,rs10878946,rs10883759,rs10915840,rs10920678,rs10938397,rs10971712,rs11118308,rs11150911,rs11251352,rs11496125,rs11600990,rs11611246,rs11611496,rs11668301,rs11672660,rs11736228,rs11773362,rs11781699,rs11783247,rs11889536,rs11945861,rs12033257,rs12041258,rs12044597,rs12098284,rs1218822,rs12364470,rs1241986,rs12429545,rs12448257,rs12448738,rs12514473,rs12564992,rs12575252,rs12577642,rs12587412,rs12593036,rs12602912,rs12675063,rs12680842,rs12705987,rs12888545,rs12922346,rs12939549,rs1296328,rs12964689,rs13021737,rs13047416,rs13107325,rs13110266,rs13174863,rs13191362,rs1320903,rs13240600,rs13247665,rs13263601,rs13329567,rs1362910,rs1365466,rs1371108,rs1375561,rs1405348,rs1412235,rs1431659,rs1436343,rs1451533,rs1452075,rs1477887,rs1492767,rs1522569,rs1625427,rs1668633,rs16851483,rs17014375,rs17056301,rs17203016,rs17207196,rs17238110,rs17327461,rs17551974,rs17636031,rs17724992,rs17806379,rs1782507,rs1789165,rs1852006,rs1865341,rs1884389,rs1884897,rs1899689,rs1899951,rs1927790,rs1928295,rs1937684,rs1951455,rs1973993,rs2010281,rs208015,rs2124499,rs215632,rs217671,rs2192158,rs2228213,rs2230590,rs2283093,rs2304607,rs2307111,rs2357760,rs2365389,rs2367112,rs2425857,rs2429150,rs2479958,rs2481665,rs2543132,rs2605603,rs2721965,rs2731222,rs273504,rs273697,rs2781668,rs2814992,rs2820311,rs28350,rs284227,rs2842385,rs2875762,rs3134438,rs326889,rs329651,rs355777,rs3736485,rs3753549,rs3800229,rs3814883,rs3829849,rs3849570,rs3851083,rs3902951,rs40067,rs4148155,rs427943,rs4284600,rs4303732,rs4307239,rs4516268,rs4518345,rs453520,rs4624596,rs4639527,rs4670626,rs4722398,rs4725984,rs4744275,rs4764949,rs4796243,rs4820408,rs4864201,rs487060,rs4906908,rs4981693,rs4986044,rs5396,rs543874,rs555267,rs577525,rs580438,rs6142096,rs621042,rs6235,rs6265,rs629443,rs6443750,rs6448587,rs6449531,rs6461115,rs6474945,rs6545714,rs6577584,rs6587552,rs663129,rs6700838,rs6738445,rs6764533,rs6804842,rs6827083,rs6879326,rs6919443,rs7024334,rs7084454,rs7102454,rs7124681,rs7133378,rs7138803,rs7144011,rs7147503,rs7181498,rs7195386,rs7206608,rs7211567,rs7239114,rs7334078,rs733594,rs7531118,rs7531656,rs7535528,rs7550711,rs7557796,rs7561278,rs756717,rs7599312,rs7600699,rs7607351,rs761423,rs7615297,rs7640424,rs7683836,rs7694732,rs7711753,rs7715256,rs7730004,rs7730898,rs7748777,rs7760082,rs785278,rs7869771,rs7871866,rs7893571,rs7899106,rs7903146,rs7948120,rs7975187,rs8036040,rs8047395,rs8071182,rs8097544,rs8102137,rs8123881,rs816364,rs845084,rs847747,rs879620,rs889398,rs895330,rs900144,rs901630,rs902695,rs925018,rs9291467,rs9294260,rs930295,rs9362662,rs9367368,rs9426003,rs9530843,rs9540493,rs9603697,rs9615905,rs9630985,rs967605,rs9688431,rs972540,rs9816226,rs987237,rs9927848,rs998738	0.384746	0.0341976	2.29771e-29	0.317719	0.451774	349.863	284	0.00462969	0.184283	0.434979	0.0548824	2.26949e-15	0.327409	0.542548	0.441016	0.0854399	4.60624e-07	0.273554	0.608478	0.462483	0.0868775	2.07663e-07	0.292203	0.632763	-0.00149173	0.00153254	0.331197	Bonferroni	Pass	Pass	Pass
15573_110	NCAN	Inverse variance weighted	285	rs1003081,rs10083803,rs10131890,rs10132280,rs10182181,rs10211055,rs10268050,rs10269783,rs10275044,rs10438964,rs1045411,rs1048932,rs10733051,rs10744146,rs1075901,rs10830452,rs10842240,rs10867256,rs10876418,rs10878946,rs10883759,rs10915840,rs10920678,rs10938397,rs10971712,rs11118308,rs11150911,rs11251352,rs11496125,rs11600990,rs11611246,rs11611496,rs11668301,rs11672660,rs11736228,rs11773362,rs11781699,rs11783247,rs11889536,rs11945861,rs12033257,rs12041258,rs12044597,rs12098284,rs1218822,rs12364470,rs1241986,rs12429545,rs12448257,rs12448738,rs12514473,rs12564992,rs12575252,rs12577642,rs12587412,rs12593036,rs12602912,rs12675063,rs12680842,rs12705987,rs12888545,rs12922346,rs12939549,rs1296328,rs12964689,rs13021737,rs13047416,rs13107325,rs13110266,rs13174863,rs13191362,rs1320903,rs13240600,rs13247665,rs13263601,rs13329567,rs1362910,rs1365466,rs1371108,rs1375561,rs1405348,rs1412235,rs1431659,rs1436343,rs1451533,rs1452075,rs1477887,rs1492767,rs1522569,rs1625427,rs1668633,rs16851483,rs17014375,rs17056301,rs17203016,rs17207196,rs17238110,rs17327461,rs17551974,rs17636031,rs17724992,rs17806379,rs1782507,rs1789165,rs1852006,rs1865341,rs1884389,rs1884897,rs1899689,rs1899951,rs1927790,rs1928295,rs1937684,rs1951455,rs1973993,rs2010281,rs208015,rs2124499,rs215632,rs217671,rs2192158,rs2228213,rs2230590,rs2283093,rs2304607,rs2307111,rs2357760,rs2365389,rs2367112,rs2425857,rs2429150,rs2479958,rs2481665,rs2543132,rs2605603,rs2721965,rs2731222,rs273504,rs273697,rs2781668,rs2814992,rs2820311,rs28350,rs284227,rs2842385,rs2875762,rs3134438,rs326889,rs329651,rs355777,rs3736485,rs3753549,rs3800229,rs3814883,rs3829849,rs3849570,rs3851083,rs3902951,rs40067,rs4148155,rs427943,rs4284600,rs4303732,rs4307239,rs4516268,rs4518345,rs453520,rs4624596,rs4639527,rs4670626,rs4722398,rs4725984,rs4744275,rs4764949,rs4796243,rs4820408,rs4864201,rs487060,rs4906908,rs4981693,rs4986044,rs5396,rs543874,rs555267,rs577525,rs580438,rs6142096,rs621042,rs6235,rs6265,rs629443,rs6443750,rs6448587,rs6449531,rs6461115,rs6474945,rs6545714,rs6577584,rs6587552,rs663129,rs6700838,rs6738445,rs6764533,rs6804842,rs6827083,rs6879326,rs6919443,rs7024334,rs7084454,rs7102454,rs7124681,rs7133378,rs7138803,rs7144011,rs7147503,rs7181498,rs7195386,rs7206608,rs7211567,rs7239114,rs7334078,rs733594,rs7531118,rs7531656,rs7535528,rs7550711,rs7557796,rs7561278,rs756717,rs7599312,rs7600699,rs7607351,rs761423,rs7615297,rs7640424,rs7683836,rs7694732,rs7711753,rs7715256,rs7730004,rs7730898,rs7748777,rs7760082,rs785278,rs7869771,rs7871866,rs7893571,rs7899106,rs7903146,rs7948120,rs7975187,rs8036040,rs8047395,rs8071182,rs8097544,rs8102137,rs8123881,rs816364,rs845084,rs847747,rs879620,rs889398,rs895330,rs900144,rs901630,rs902695,rs925018,rs9291467,rs9294260,rs930295,rs9362662,rs9367368,rs9426003,rs9530843,rs9540493,rs9603697,rs9615905,rs9630985,rs967605,rs9688431,rs972540,rs9816226,rs987237,rs9927848,rs998739	-0.417007	0.0371554	3.13266e-29	-0.489832	-0.344183	386.369	284	4.9391e-05	0.264537	-0.398205	0.0546773	3.2689e-13	-0.505373	-0.291038	-0.5522	0.11605	3.11258e-06	-0.779658	-0.324741	-0.570731	0.0941384	4.26855e-09	-0.755242	-0.38622	0.00294698	0.00165933	0.0768053	Bonferroni	Pass	Pass	Pass
17366_6	DCUN1D1	Inverse variance weighted	285	rs1003081,rs10083803,rs10131890,rs10132280,rs10182181,rs10211055,rs10268050,rs10269783,rs10275044,rs10438964,rs1045411,rs1048932,rs10733051,rs10744146,rs1075901,rs10830452,rs10842240,rs10867256,rs10876418,rs10878946,rs10883759,rs10915840,rs10920678,rs10938397,rs10971712,rs11118308,rs11150911,rs11251352,rs11496125,rs11600990,rs11611246,rs11611496,rs11668301,rs11672660,rs11736228,rs11773362,rs11781699,rs11783247,rs11889536,rs11945861,rs12033257,rs12041258,rs12044597,rs12098284,rs1218822,rs12364470,rs1241986,rs12429545,rs12448257,rs12448738,rs12514473,rs12564992,rs12575252,rs12577642,rs12587412,rs12593036,rs12602912,rs12675063,rs12680842,rs12705987,rs12888545,rs12922346,rs12939549,rs1296328,rs12964689,rs13021737,rs13047416,rs13107325,rs13110266,rs13174863,rs13191362,rs1320903,rs13240600,rs13247665,rs13263601,rs13329567,rs1362910,rs1365466,rs1371108,rs1375561,rs1405348,rs1412235,rs1431659,rs1436343,rs1451533,rs1452075,rs1477887,rs1492767,rs1522569,rs1625427,rs1668633,rs16851483,rs17014375,rs17056301,rs17203016,rs17207196,rs17238110,rs17327461,rs17551974,rs17636031,rs17724992,rs17806379,rs1782507,rs1789165,rs1852006,rs1865341,rs1884389,rs1884897,rs1899689,rs1899951,rs1927790,rs1928295,rs1937684,rs1951455,rs1973993,rs2010281,rs208015,rs2124499,rs215632,rs217671,rs2192158,rs2228213,rs2230590,rs2283093,rs2304607,rs2307111,rs2357760,rs2365389,rs2367112,rs2425857,rs2429150,rs2479958,rs2481665,rs2543132,rs2605603,rs2721965,rs2731222,rs273504,rs273697,rs2781668,rs2814992,rs2820311,rs28350,rs284227,rs2842385,rs2875762,rs3134438,rs326889,rs329651,rs355777,rs3736485,rs3753549,rs3800229,rs3814883,rs3829849,rs3849570,rs3851083,rs3902951,rs40067,rs4148155,rs427943,rs4284600,rs4303732,rs4307239,rs4516268,rs4518345,rs453520,rs4624596,rs4639527,rs4670626,rs4722398,rs4725984,rs4744275,rs4764949,rs4796243,rs4820408,rs4864201,rs487060,rs4906908,rs4981693,rs4986044,rs5396,rs543874,rs555267,rs577525,rs580438,rs6142096,rs621042,rs6235,rs6265,rs629443,rs6443750,rs6448587,rs6449531,rs6461115,rs6474945,rs6545714,rs6577584,rs6587552,rs663129,rs6700838,rs6738445,rs6764533,rs6804842,rs6827083,rs6879326,rs6919443,rs7024334,rs7084454,rs7102454,rs7124681,rs7133378,rs7138803,rs7144011,rs7147503,rs7181498,rs7195386,rs7206608,rs7211567,rs7239114,rs7334078,rs733594,rs7531118,rs7531656,rs7535528,rs7550711,rs7557796,rs7561278,rs756717,rs7599312,rs7600699,rs7607351,rs761423,rs7615297,rs7640424,rs7683836,rs7694732,rs7711753,rs7715256,rs7730004,rs7730898,rs7748777,rs7760082,rs785278,rs7869771,rs7871866,rs7893571,rs7899106,rs7903146,rs7948120,rs7975187,rs8036040,rs8047395,rs8071182,rs8097544,rs8102137,rs8123881,rs816364,rs845084,rs847747,rs879620,rs889398,rs895330,rs900144,rs901630,rs902695,rs925018,rs9291467,rs9294260,rs930295,rs9362662,rs9367368,rs9426003,rs9530843,rs9540493,rs9603697,rs9615905,rs9630985,rs967605,rs9688431,rs972540,rs9816226,rs987237,rs9927848,rs998740	0.3536	0.0321135	3.38381e-28	0.290658	0.416542	306.579	284	0.170756	0.0711776	0.407131	0.0550487	1.40526e-13	0.299236	0.515027	0.394838	0.0876168	9.64581e-06	0.223109	0.566567	0.45119	0.08138	6.76833e-08	0.291685	0.610695	-0.00187314	0.00143557	0.19302	Bonferroni	Pass	Pass	Pass
4337_49	CRP	Inverse variance weighted	285	rs1003081,rs10083803,rs10131890,rs10132280,rs10182181,rs10211055,rs10268050,rs10269783,rs10275044,rs10438964,rs1045411,rs1048932,rs10733051,rs10744146,rs1075901,rs10830452,rs10842240,rs10867256,rs10876418,rs10878946,rs10883759,rs10915840,rs10920678,rs10938397,rs10971712,rs11118308,rs11150911,rs11251352,rs11496125,rs11600990,rs11611246,rs11611496,rs11668301,rs11672660,rs11736228,rs11773362,rs11781699,rs11783247,rs11889536,rs11945861,rs12033257,rs12041258,rs12044597,rs12098284,rs1218822,rs12364470,rs1241986,rs12429545,rs12448257,rs12448738,rs12514473,rs12564992,rs12575252,rs12577642,rs12587412,rs12593036,rs12602912,rs12675063,rs12680842,rs12705987,rs12888545,rs12922346,rs12939549,rs1296328,rs12964689,rs13021737,rs13047416,rs13107325,rs13110266,rs13174863,rs13191362,rs1320903,rs13240600,rs13247665,rs13263601,rs13329567,rs1362910,rs1365466,rs1371108,rs1375561,rs1405348,rs1412235,rs1431659,rs1436343,rs1451533,rs1452075,rs1477887,rs1492767,rs1522569,rs1625427,rs1668633,rs16851483,rs17014375,rs17056301,rs17203016,rs17207196,rs17238110,rs17327461,rs17551974,rs17636031,rs17724992,rs17806379,rs1782507,rs1789165,rs1852006,rs1865341,rs1884389,rs1884897,rs1899689,rs1899951,rs1927790,rs1928295,rs1937684,rs1951455,rs1973993,rs2010281,rs208015,rs2124499,rs215632,rs217671,rs2192158,rs2228213,rs2230590,rs2283093,rs2304607,rs2307111,rs2357760,rs2365389,rs2367112,rs2425857,rs2429150,rs2479958,rs2481665,rs2543132,rs2605603,rs2721965,rs2731222,rs273504,rs273697,rs2781668,rs2814992,rs2820311,rs28350,rs284227,rs2842385,rs2875762,rs3134438,rs326889,rs329651,rs355777,rs3736485,rs3753549,rs3800229,rs3814883,rs3829849,rs3849570,rs3851083,rs3902951,rs40067,rs4148155,rs427943,rs4284600,rs4303732,rs4307239,rs4516268,rs4518345,rs453520,rs4624596,rs4639527,rs4670626,rs4722398,rs4725984,rs4744275,rs4764949,rs4796243,rs4820408,rs4864201,rs487060,rs4906908,rs4981693,rs4986044,rs5396,rs543874,rs555267,rs577525,rs580438,rs6142096,rs621042,rs6235,rs6265,rs629443,rs6443750,rs6448587,rs6449531,rs6461115,rs6474945,rs6545714,rs6577584,rs6587552,rs663129,rs6700838,rs6738445,rs6764533,rs6804842,rs6827083,rs6879326,rs6919443,rs7024334,rs7084454,rs7102454,rs7124681,rs7133378,rs7138803,rs7144011,rs7147503,rs7181498,rs7195386,rs7206608,rs7211567,rs7239114,rs7334078,rs733594,rs7531118,rs7531656,rs7535528,rs7550711,rs7557796,rs7561278,rs756717,rs7599312,rs7600699,rs7607351,rs761423,rs7615297,rs7640424,rs7683836,rs7694732,rs7711753,rs7715256,rs7730004,rs7730898,rs7748777,rs7760082,rs785278,rs7869771,rs7871866,rs7893571,rs7899106,rs7903146,rs7948120,rs7975187,rs8036040,rs8047395,rs8071182,rs8097544,rs8102137,rs8123881,rs816364,rs845084,rs847747,rs879620,rs889398,rs895330,rs900144,rs901630,rs902695,rs925018,rs9291467,rs9294260,rs930295,rs9362662,rs9367368,rs9426003,rs9530843,rs9540493,rs9603697,rs9615905,rs9630985,rs967605,rs9688431,rs972540,rs9816226,rs987237,rs9927848,rs998741	0.380775	0.0347896	7.01517e-28	0.312587	0.448962	366.162	284	0.000713353	0.22286	0.456277	0.056257	5.03775e-16	0.346013	0.566541	0.507256	0.0864341	1.22211e-08	0.337845	0.676667	0.504724	0.0880894	2.57194e-08	0.332069	0.677379	-0.00238035	0.00155485	0.126906	Bonferroni	Pass	Pass	Pass
4159_130	CFH	Inverse variance weighted	285	rs1003081,rs10083803,rs10131890,rs10132280,rs10182181,rs10211055,rs10268050,rs10269783,rs10275044,rs10438964,rs1045411,rs1048932,rs10733051,rs10744146,rs1075901,rs10830452,rs10842240,rs10867256,rs10876418,rs10878946,rs10883759,rs10915840,rs10920678,rs10938397,rs10971712,rs11118308,rs11150911,rs11251352,rs11496125,rs11600990,rs11611246,rs11611496,rs11668301,rs11672660,rs11736228,rs11773362,rs11781699,rs11783247,rs11889536,rs11945861,rs12033257,rs12041258,rs12044597,rs12098284,rs1218822,rs12364470,rs1241986,rs12429545,rs12448257,rs12448738,rs12514473,rs12564992,rs12575252,rs12577642,rs12587412,rs12593036,rs12602912,rs12675063,rs12680842,rs12705987,rs12888545,rs12922346,rs12939549,rs1296328,rs12964689,rs13021737,rs13047416,rs13107325,rs13110266,rs13174863,rs13191362,rs1320903,rs13240600,rs13247665,rs13263601,rs13329567,rs1362910,rs1365466,rs1371108,rs1375561,rs1405348,rs1412235,rs1431659,rs1436343,rs1451533,rs1452075,rs1477887,rs1492767,rs1522569,rs1625427,rs1668633,rs16851483,rs17014375,rs17056301,rs17203016,rs17207196,rs17238110,rs17327461,rs17551974,rs17636031,rs17724992,rs17806379,rs1782507,rs1789165,rs1852006,rs1865341,rs1884389,rs1884897,rs1899689,rs1899951,rs1927790,rs1928295,rs1937684,rs1951455,rs1973993,rs2010281,rs208015,rs2124499,rs215632,rs217671,rs2192158,rs2228213,rs2230590,rs2283093,rs2304607,rs2307111,rs2357760,rs2365389,rs2367112,rs2425857,rs2429150,rs2479958,rs2481665,rs2543132,rs2605603,rs2721965,rs2731222,rs273504,rs273697,rs2781668,rs2814992,rs2820311,rs28350,rs284227,rs2842385,rs2875762,rs3134438,rs326889,rs329651,rs355777,rs3736485,rs3753549,rs3800229,rs3814883,rs3829849,rs3849570,rs3851083,rs3902951,rs40067,rs4148155,rs427943,rs4284600,rs4303732,rs4307239,rs4516268,rs4518345,rs453520,rs4624596,rs4639527,rs4670626,rs4722398,rs4725984,rs4744275,rs4764949,rs4796243,rs4820408,rs4864201,rs487060,rs4906908,rs4981693,rs4986044,rs5396,rs543874,rs555267,rs577525,rs580438,rs6142096,rs621042,rs6235,rs6265,rs629443,rs6443750,rs6448587,rs6449531,rs6461115,rs6474945,rs6545714,rs6577584,rs6587552,rs663129,rs6700838,rs6738445,rs6764533,rs6804842,rs6827083,rs6879326,rs6919443,rs7024334,rs7084454,rs7102454,rs7124681,rs7133378,rs7138803,rs7144011,rs7147503,rs7181498,rs7195386,rs7206608,rs7211567,rs7239114,rs7334078,rs733594,rs7531118,rs7531656,rs7535528,rs7550711,rs7557796,rs7561278,rs756717,rs7599312,rs7600699,rs7607351,rs761423,rs7615297,rs7640424,rs7683836,rs7694732,rs7711753,rs7715256,rs7730004,rs7730898,rs7748777,rs7760082,rs785278,rs7869771,rs7871866,rs7893571,rs7899106,rs7903146,rs7948120,rs7975187,rs8036040,rs8047395,rs8071182,rs8097544,rs8102137,rs8123881,rs816364,rs845084,rs847747,rs879620,rs889398,rs895330,rs900144,rs901630,rs902695,rs925018,rs9291467,rs9294260,rs930295,rs9362662,rs9367368,rs9426003,rs9530843,rs9540493,rs9603697,rs9615905,rs9630985,rs967605,rs9688431,rs972540,rs9816226,rs987237,rs9927848,rs998742	0.332009	0.0312114	1.99594e-26	0.270834	0.393183	304.559	284	0.192024	0.0677389	0.342691	0.051683	3.34224e-11	0.241393	0.44399	0.418331	0.0867887	2.34071e-06	0.248225	0.588436	0.454076	0.0789621	2.30316e-08	0.29931	0.608841	-0.00234345	0.00139329	0.0936817	Bonferroni	Pass	Pass	Pass
5105_2	RTN4R	Inverse variance weighted	285	rs1003081,rs10083803,rs10131890,rs10132280,rs10182181,rs10211055,rs10268050,rs10269783,rs10275044,rs10438964,rs1045411,rs1048932,rs10733051,rs10744146,rs1075901,rs10830452,rs10842240,rs10867256,rs10876418,rs10878946,rs10883759,rs10915840,rs10920678,rs10938397,rs10971712,rs11118308,rs11150911,rs11251352,rs11496125,rs11600990,rs11611246,rs11611496,rs11668301,rs11672660,rs11736228,rs11773362,rs11781699,rs11783247,rs11889536,rs11945861,rs12033257,rs12041258,rs12044597,rs12098284,rs1218822,rs12364470,rs1241986,rs12429545,rs12448257,rs12448738,rs12514473,rs12564992,rs12575252,rs12577642,rs12587412,rs12593036,rs12602912,rs12675063,rs12680842,rs12705987,rs12888545,rs12922346,rs12939549,rs1296328,rs12964689,rs13021737,rs13047416,rs13107325,rs13110266,rs13174863,rs13191362,rs1320903,rs13240600,rs13247665,rs13263601,rs13329567,rs1362910,rs1365466,rs1371108,rs1375561,rs1405348,rs1412235,rs1431659,rs1436343,rs1451533,rs1452075,rs1477887,rs1492767,rs1522569,rs1625427,rs1668633,rs16851483,rs17014375,rs17056301,rs17203016,rs17207196,rs17238110,rs17327461,rs17551974,rs17636031,rs17724992,rs17806379,rs1782507,rs1789165,rs1852006,rs1865341,rs1884389,rs1884897,rs1899689,rs1899951,rs1927790,rs1928295,rs1937684,rs1951455,rs1973993,rs2010281,rs208015,rs2124499,rs215632,rs217671,rs2192158,rs2228213,rs2230590,rs2283093,rs2304607,rs2307111,rs2357760,rs2365389,rs2367112,rs2425857,rs2429150,rs2479958,rs2481665,rs2543132,rs2605603,rs2721965,rs2731222,rs273504,rs273697,rs2781668,rs2814992,rs2820311,rs28350,rs284227,rs2842385,rs2875762,rs3134438,rs326889,rs329651,rs355777,rs3736485,rs3753549,rs3800229,rs3814883,rs3829849,rs3849570,rs3851083,rs3902951,rs40067,rs4148155,rs427943,rs4284600,rs4303732,rs4307239,rs4516268,rs4518345,rs453520,rs4624596,rs4639527,rs4670626,rs4722398,rs4725984,rs4744275,rs4764949,rs4796243,rs4820408,rs4864201,rs487060,rs4906908,rs4981693,rs4986044,rs5396,rs543874,rs555267,rs577525,rs580438,rs6142096,rs621042,rs6235,rs6265,rs629443,rs6443750,rs6448587,rs6449531,rs6461115,rs6474945,rs6545714,rs6577584,rs6587552,rs663129,rs6700838,rs6738445,rs6764533,rs6804842,rs6827083,rs6879326,rs6919443,rs7024334,rs7084454,rs7102454,rs7124681,rs7133378,rs7138803,rs7144011,rs7147503,rs7181498,rs7195386,rs7206608,rs7211567,rs7239114,rs7334078,rs733594,rs7531118,rs7531656,rs7535528,rs7550711,rs7557796,rs7561278,rs756717,rs7599312,rs7600699,rs7607351,rs761423,rs7615297,rs7640424,rs7683836,rs7694732,rs7711753,rs7715256,rs7730004,rs7730898,rs7748777,rs7760082,rs785278,rs7869771,rs7871866,rs7893571,rs7899106,rs7903146,rs7948120,rs7975187,rs8036040,rs8047395,rs8071182,rs8097544,rs8102137,rs8123881,rs816364,rs845084,rs847747,rs879620,rs889398,rs895330,rs900144,rs901630,rs902695,rs925018,rs9291467,rs9294260,rs930295,rs9362662,rs9367368,rs9426003,rs9530843,rs9540493,rs9603697,rs9615905,rs9630985,rs967605,rs9688431,rs972540,rs9816226,rs987237,rs9927848,rs998743	0.354677	0.0333979	2.41225e-26	0.289217	0.420137	312.535	284	0.117583	0.0877823	0.405333	0.0534717	3.44691e-14	0.300528	0.510138	0.426578	0.0882984	2.22442e-06	0.253513	0.599643	0.441896	0.0847354	3.55464e-07	0.275815	0.607977	-0.00167442	0.00149517	0.263714	Bonferroni	Pass	Pass	Pass
2212_69	PLAT	Inverse variance weighted	285	rs1003081,rs10083803,rs10131890,rs10132280,rs10182181,rs10211055,rs10268050,rs10269783,rs10275044,rs10438964,rs1045411,rs1048932,rs10733051,rs10744146,rs1075901,rs10830452,rs10842240,rs10867256,rs10876418,rs10878946,rs10883759,rs10915840,rs10920678,rs10938397,rs10971712,rs11118308,rs11150911,rs11251352,rs11496125,rs11600990,rs11611246,rs11611496,rs11668301,rs11672660,rs11736228,rs11773362,rs11781699,rs11783247,rs11889536,rs11945861,rs12033257,rs12041258,rs12044597,rs12098284,rs1218822,rs12364470,rs1241986,rs12429545,rs12448257,rs12448738,rs12514473,rs12564992,rs12575252,rs12577642,rs12587412,rs12593036,rs12602912,rs12675063,rs12680842,rs12705987,rs12888545,rs12922346,rs12939549,rs1296328,rs12964689,rs13021737,rs13047416,rs13107325,rs13110266,rs13174863,rs13191362,rs1320903,rs13240600,rs13247665,rs13263601,rs13329567,rs1362910,rs1365466,rs1371108,rs1375561,rs1405348,rs1412235,rs1431659,rs1436343,rs1451533,rs1452075,rs1477887,rs1492767,rs1522569,rs1625427,rs1668633,rs16851483,rs17014375,rs17056301,rs17203016,rs17207196,rs17238110,rs17327461,rs17551974,rs17636031,rs17724992,rs17806379,rs1782507,rs1789165,rs1852006,rs1865341,rs1884389,rs1884897,rs1899689,rs1899951,rs1927790,rs1928295,rs1937684,rs1951455,rs1973993,rs2010281,rs208015,rs2124499,rs215632,rs217671,rs2192158,rs2228213,rs2230590,rs2283093,rs2304607,rs2307111,rs2357760,rs2365389,rs2367112,rs2425857,rs2429150,rs2479958,rs2481665,rs2543132,rs2605603,rs2721965,rs2731222,rs273504,rs273697,rs2781668,rs2814992,rs2820311,rs28350,rs284227,rs2842385,rs2875762,rs3134438,rs326889,rs329651,rs355777,rs3736485,rs3753549,rs3800229,rs3814883,rs3829849,rs3849570,rs3851083,rs3902951,rs40067,rs4148155,rs427943,rs4284600,rs4303732,rs4307239,rs4516268,rs4518345,rs453520,rs4624596,rs4639527,rs4670626,rs4722398,rs4725984,rs4744275,rs4764949,rs4796243,rs4820408,rs4864201,rs487060,rs4906908,rs4981693,rs4986044,rs5396,rs543874,rs555267,rs577525,rs580438,rs6142096,rs621042,rs6235,rs6265,rs629443,rs6443750,rs6448587,rs6449531,rs6461115,rs6474945,rs6545714,rs6577584,rs6587552,rs663129,rs6700838,rs6738445,rs6764533,rs6804842,rs6827083,rs6879326,rs6919443,rs7024334,rs7084454,rs7102454,rs7124681,rs7133378,rs7138803,rs7144011,rs7147503,rs7181498,rs7195386,rs7206608,rs7211567,rs7239114,rs7334078,rs733594,rs7531118,rs7531656,rs7535528,rs7550711,rs7557796,rs7561278,rs756717,rs7599312,rs7600699,rs7607351,rs761423,rs7615297,rs7640424,rs7683836,rs7694732,rs7711753,rs7715256,rs7730004,rs7730898,rs7748777,rs7760082,rs785278,rs7869771,rs7871866,rs7893571,rs7899106,rs7903146,rs7948120,rs7975187,rs8036040,rs8047395,rs8071182,rs8097544,rs8102137,rs8123881,rs816364,rs845084,rs847747,rs879620,rs889398,rs895330,rs900144,rs901630,rs902695,rs925018,rs9291467,rs9294260,rs930295,rs9362662,rs9367368,rs9426003,rs9530843,rs9540493,rs9603697,rs9615905,rs9630985,rs967605,rs9688431,rs972540,rs9816226,rs987237,rs9927848,rs998744	0.332233	0.0315468	6.18825e-26	0.270401	0.394064	295.088	284	0.313048	0.0316568	0.34318	0.0533743	1.27873e-10	0.238566	0.447793	0.338861	0.0820764	4.80259e-05	0.177991	0.499731	0.374718	0.080113	4.50637e-06	0.217697	0.53174	-0.000814586	0.00141162	0.564358	Bonferroni	Pass	Pass	Pass
2567_5	CFI	Inverse variance weighted	285	rs1003081,rs10083803,rs10131890,rs10132280,rs10182181,rs10211055,rs10268050,rs10269783,rs10275044,rs10438964,rs1045411,rs1048932,rs10733051,rs10744146,rs1075901,rs10830452,rs10842240,rs10867256,rs10876418,rs10878946,rs10883759,rs10915840,rs10920678,rs10938397,rs10971712,rs11118308,rs11150911,rs11251352,rs11496125,rs11600990,rs11611246,rs11611496,rs11668301,rs11672660,rs11736228,rs11773362,rs11781699,rs11783247,rs11889536,rs11945861,rs12033257,rs12041258,rs12044597,rs12098284,rs1218822,rs12364470,rs1241986,rs12429545,rs12448257,rs12448738,rs12514473,rs12564992,rs12575252,rs12577642,rs12587412,rs12593036,rs12602912,rs12675063,rs12680842,rs12705987,rs12888545,rs12922346,rs12939549,rs1296328,rs12964689,rs13021737,rs13047416,rs13107325,rs13110266,rs13174863,rs13191362,rs1320903,rs13240600,rs13247665,rs13263601,rs13329567,rs1362910,rs1365466,rs1371108,rs1375561,rs1405348,rs1412235,rs1431659,rs1436343,rs1451533,rs1452075,rs1477887,rs1492767,rs1522569,rs1625427,rs1668633,rs16851483,rs17014375,rs17056301,rs17203016,rs17207196,rs17238110,rs17327461,rs17551974,rs17636031,rs17724992,rs17806379,rs1782507,rs1789165,rs1852006,rs1865341,rs1884389,rs1884897,rs1899689,rs1899951,rs1927790,rs1928295,rs1937684,rs1951455,rs1973993,rs2010281,rs208015,rs2124499,rs215632,rs217671,rs2192158,rs2228213,rs2230590,rs2283093,rs2304607,rs2307111,rs2357760,rs2365389,rs2367112,rs2425857,rs2429150,rs2479958,rs2481665,rs2543132,rs2605603,rs2721965,rs2731222,rs273504,rs273697,rs2781668,rs2814992,rs2820311,rs28350,rs284227,rs2842385,rs2875762,rs3134438,rs326889,rs329651,rs355777,rs3736485,rs3753549,rs3800229,rs3814883,rs3829849,rs3849570,rs3851083,rs3902951,rs40067,rs4148155,rs427943,rs4284600,rs4303732,rs4307239,rs4516268,rs4518345,rs453520,rs4624596,rs4639527,rs4670626,rs4722398,rs4725984,rs4744275,rs4764949,rs4796243,rs4820408,rs4864201,rs487060,rs4906908,rs4981693,rs4986044,rs5396,rs543874,rs555267,rs577525,rs580438,rs6142096,rs621042,rs6235,rs6265,rs629443,rs6443750,rs6448587,rs6449531,rs6461115,rs6474945,rs6545714,rs6577584,rs6587552,rs663129,rs6700838,rs6738445,rs6764533,rs6804842,rs6827083,rs6879326,rs6919443,rs7024334,rs7084454,rs7102454,rs7124681,rs7133378,rs7138803,rs7144011,rs7147503,rs7181498,rs7195386,rs7206608,rs7211567,rs7239114,rs7334078,rs733594,rs7531118,rs7531656,rs7535528,rs7550711,rs7557796,rs7561278,rs756717,rs7599312,rs7600699,rs7607351,rs761423,rs7615297,rs7640424,rs7683836,rs7694732,rs7711753,rs7715256,rs7730004,rs7730898,rs7748777,rs7760082,rs785278,rs7869771,rs7871866,rs7893571,rs7899106,rs7903146,rs7948120,rs7975187,rs8036040,rs8047395,rs8071182,rs8097544,rs8102137,rs8123881,rs816364,rs845084,rs847747,rs879620,rs889398,rs895330,rs900144,rs901630,rs902695,rs925018,rs9291467,rs9294260,rs930295,rs9362662,rs9367368,rs9426003,rs9530843,rs9540493,rs9603697,rs9615905,rs9630985,rs967605,rs9688431,rs972540,rs9816226,rs987237,rs9927848,rs998745	0.334558	0.0317966	6.85481e-26	0.272237	0.39688	309.091	284	0.146612	0.0782932	0.37789	0.051637	2.51314e-13	0.276681	0.479098	0.443368	0.0821478	1.42967e-07	0.282358	0.604377	0.426158	0.0805684	2.46012e-07	0.268244	0.584072	-0.00176334	0.00142532	0.217057	Bonferroni	Pass	Pass	Pass
13463_1	PXDN	Inverse variance weighted	285	rs1003081,rs10083803,rs10131890,rs10132280,rs10182181,rs10211055,rs10268050,rs10269783,rs10275044,rs10438964,rs1045411,rs1048932,rs10733051,rs10744146,rs1075901,rs10830452,rs10842240,rs10867256,rs10876418,rs10878946,rs10883759,rs10915840,rs10920678,rs10938397,rs10971712,rs11118308,rs11150911,rs11251352,rs11496125,rs11600990,rs11611246,rs11611496,rs11668301,rs11672660,rs11736228,rs11773362,rs11781699,rs11783247,rs11889536,rs11945861,rs12033257,rs12041258,rs12044597,rs12098284,rs1218822,rs12364470,rs1241986,rs12429545,rs12448257,rs12448738,rs12514473,rs12564992,rs12575252,rs12577642,rs12587412,rs12593036,rs12602912,rs12675063,rs12680842,rs12705987,rs12888545,rs12922346,rs12939549,rs1296328,rs12964689,rs13021737,rs13047416,rs13107325,rs13110266,rs13174863,rs13191362,rs1320903,rs13240600,rs13247665,rs13263601,rs13329567,rs1362910,rs1365466,rs1371108,rs1375561,rs1405348,rs1412235,rs1431659,rs1436343,rs1451533,rs1452075,rs1477887,rs1492767,rs1522569,rs1625427,rs1668633,rs16851483,rs17014375,rs17056301,rs17203016,rs17207196,rs17238110,rs17327461,rs17551974,rs17636031,rs17724992,rs17806379,rs1782507,rs1789165,rs1852006,rs1865341,rs1884389,rs1884897,rs1899689,rs1899951,rs1927790,rs1928295,rs1937684,rs1951455,rs1973993,rs2010281,rs208015,rs2124499,rs215632,rs217671,rs2192158,rs2228213,rs2230590,rs2283093,rs2304607,rs2307111,rs2357760,rs2365389,rs2367112,rs2425857,rs2429150,rs2479958,rs2481665,rs2543132,rs2605603,rs2721965,rs2731222,rs273504,rs273697,rs2781668,rs2814992,rs2820311,rs28350,rs284227,rs2842385,rs2875762,rs3134438,rs326889,rs329651,rs355777,rs3736485,rs3753549,rs3800229,rs3814883,rs3829849,rs3849570,rs3851083,rs3902951,rs40067,rs4148155,rs427943,rs4284600,rs4303732,rs4307239,rs4516268,rs4518345,rs453520,rs4624596,rs4639527,rs4670626,rs4722398,rs4725984,rs4744275,rs4764949,rs4796243,rs4820408,rs4864201,rs487060,rs4906908,rs4981693,rs4986044,rs5396,rs543874,rs555267,rs577525,rs580438,rs6142096,rs621042,rs6235,rs6265,rs629443,rs6443750,rs6448587,rs6449531,rs6461115,rs6474945,rs6545714,rs6577584,rs6587552,rs663129,rs6700838,rs6738445,rs6764533,rs6804842,rs6827083,rs6879326,rs6919443,rs7024334,rs7084454,rs7102454,rs7124681,rs7133378,rs7138803,rs7144011,rs7147503,rs7181498,rs7195386,rs7206608,rs7211567,rs7239114,rs7334078,rs733594,rs7531118,rs7531656,rs7535528,rs7550711,rs7557796,rs7561278,rs756717,rs7599312,rs7600699,rs7607351,rs761423,rs7615297,rs7640424,rs7683836,rs7694732,rs7711753,rs7715256,rs7730004,rs7730898,rs7748777,rs7760082,rs785278,rs7869771,rs7871866,rs7893571,rs7899106,rs7903146,rs7948120,rs7975187,rs8036040,rs8047395,rs8071182,rs8097544,rs8102137,rs8123881,rs816364,rs845084,rs847747,rs879620,rs889398,rs895330,rs900144,rs901630,rs902695,rs925018,rs9291467,rs9294260,rs930295,rs9362662,rs9367368,rs9426003,rs9530843,rs9540493,rs9603697,rs9615905,rs9630985,rs967605,rs9688431,rs972540,rs9816226,rs987237,rs9927848,rs998746	0.330953	0.0318682	2.90049e-25	0.268491	0.393415	303.27	284	0.206452	0.05775	0.323867	0.0521883	5.44404e-10	0.221578	0.426156	0.365827	0.081581	1.06324e-05	0.205928	0.525726	0.288301	0.080932	0.000431266	0.129674	0.446928	0.000818892	0.00142801	0.566795	Bonferroni	Pass	Pass	Pass
10565_19	SLITRK3	Inverse variance weighted	285	rs1003081,rs10083803,rs10131890,rs10132280,rs10182181,rs10211055,rs10268050,rs10269783,rs10275044,rs10438964,rs1045411,rs1048932,rs10733051,rs10744146,rs1075901,rs10830452,rs10842240,rs10867256,rs10876418,rs10878946,rs10883759,rs10915840,rs10920678,rs10938397,rs10971712,rs11118308,rs11150911,rs11251352,rs11496125,rs11600990,rs11611246,rs11611496,rs11668301,rs11672660,rs11736228,rs11773362,rs11781699,rs11783247,rs11889536,rs11945861,rs12033257,rs12041258,rs12044597,rs12098284,rs1218822,rs12364470,rs1241986,rs12429545,rs12448257,rs12448738,rs12514473,rs12564992,rs12575252,rs12577642,rs12587412,rs12593036,rs12602912,rs12675063,rs12680842,rs12705987,rs12888545,rs12922346,rs12939549,rs1296328,rs12964689,rs13021737,rs13047416,rs13107325,rs13110266,rs13174863,rs13191362,rs1320903,rs13240600,rs13247665,rs13263601,rs13329567,rs1362910,rs1365466,rs1371108,rs1375561,rs1405348,rs1412235,rs1431659,rs1436343,rs1451533,rs1452075,rs1477887,rs1492767,rs1522569,rs1625427,rs1668633,rs16851483,rs17014375,rs17056301,rs17203016,rs17207196,rs17238110,rs17327461,rs17551974,rs17636031,rs17724992,rs17806379,rs1782507,rs1789165,rs1852006,rs1865341,rs1884389,rs1884897,rs1899689,rs1899951,rs1927790,rs1928295,rs1937684,rs1951455,rs1973993,rs2010281,rs208015,rs2124499,rs215632,rs217671,rs2192158,rs2228213,rs2230590,rs2283093,rs2304607,rs2307111,rs2357760,rs2365389,rs2367112,rs2425857,rs2429150,rs2479958,rs2481665,rs2543132,rs2605603,rs2721965,rs2731222,rs273504,rs273697,rs2781668,rs2814992,rs2820311,rs28350,rs284227,rs2842385,rs2875762,rs3134438,rs326889,rs329651,rs355777,rs3736485,rs3753549,rs3800229,rs3814883,rs3829849,rs3849570,rs3851083,rs3902951,rs40067,rs4148155,rs427943,rs4284600,rs4303732,rs4307239,rs4516268,rs4518345,rs453520,rs4624596,rs4639527,rs4670626,rs4722398,rs4725984,rs4744275,rs4764949,rs4796243,rs4820408,rs4864201,rs487060,rs4906908,rs4981693,rs4986044,rs5396,rs543874,rs555267,rs577525,rs580438,rs6142096,rs621042,rs6235,rs6265,rs629443,rs6443750,rs6448587,rs6449531,rs6461115,rs6474945,rs6545714,rs6577584,rs6587552,rs663129,rs6700838,rs6738445,rs6764533,rs6804842,rs6827083,rs6879326,rs6919443,rs7024334,rs7084454,rs7102454,rs7124681,rs7133378,rs7138803,rs7144011,rs7147503,rs7181498,rs7195386,rs7206608,rs7211567,rs7239114,rs7334078,rs733594,rs7531118,rs7531656,rs7535528,rs7550711,rs7557796,rs7561278,rs756717,rs7599312,rs7600699,rs7607351,rs761423,rs7615297,rs7640424,rs7683836,rs7694732,rs7711753,rs7715256,rs7730004,rs7730898,rs7748777,rs7760082,rs785278,rs7869771,rs7871866,rs7893571,rs7899106,rs7903146,rs7948120,rs7975187,rs8036040,rs8047395,rs8071182,rs8097544,rs8102137,rs8123881,rs816364,rs845084,rs847747,rs879620,rs889398,rs895330,rs900144,rs901630,rs902695,rs925018,rs9291467,rs9294260,rs930295,rs9362662,rs9367368,rs9426003,rs9530843,rs9540493,rs9603697,rs9615905,rs9630985,rs967605,rs9688431,rs972540,rs9816226,rs987237,rs9927848,rs998747	-0.400216	0.0386799	4.32436e-25	-0.476029	-0.324403	450.086	284	1.19083e-09	0.367673	-0.478254	0.0575585	9.65089e-17	-0.591068	-0.365439	-0.503507	0.0955784	2.72976e-07	-0.690841	-0.316174	-0.550041	0.0978262	4.50892e-08	-0.741781	-0.358302	0.00287438	0.00172484	0.0967274	Bonferroni	Pass	Pass	Pass
9199_6	UBE2G2	Inverse variance weighted	285	rs1003081,rs10083803,rs10131890,rs10132280,rs10182181,rs10211055,rs10268050,rs10269783,rs10275044,rs10438964,rs1045411,rs1048932,rs10733051,rs10744146,rs1075901,rs10830452,rs10842240,rs10867256,rs10876418,rs10878946,rs10883759,rs10915840,rs10920678,rs10938397,rs10971712,rs11118308,rs11150911,rs11251352,rs11496125,rs11600990,rs11611246,rs11611496,rs11668301,rs11672660,rs11736228,rs11773362,rs11781699,rs11783247,rs11889536,rs11945861,rs12033257,rs12041258,rs12044597,rs12098284,rs1218822,rs12364470,rs1241986,rs12429545,rs12448257,rs12448738,rs12514473,rs12564992,rs12575252,rs12577642,rs12587412,rs12593036,rs12602912,rs12675063,rs12680842,rs12705987,rs12888545,rs12922346,rs12939549,rs1296328,rs12964689,rs13021737,rs13047416,rs13107325,rs13110266,rs13174863,rs13191362,rs1320903,rs13240600,rs13247665,rs13263601,rs13329567,rs1362910,rs1365466,rs1371108,rs1375561,rs1405348,rs1412235,rs1431659,rs1436343,rs1451533,rs1452075,rs1477887,rs1492767,rs1522569,rs1625427,rs1668633,rs16851483,rs17014375,rs17056301,rs17203016,rs17207196,rs17238110,rs17327461,rs17551974,rs17636031,rs17724992,rs17806379,rs1782507,rs1789165,rs1852006,rs1865341,rs1884389,rs1884897,rs1899689,rs1899951,rs1927790,rs1928295,rs1937684,rs1951455,rs1973993,rs2010281,rs208015,rs2124499,rs215632,rs217671,rs2192158,rs2228213,rs2230590,rs2283093,rs2304607,rs2307111,rs2357760,rs2365389,rs2367112,rs2425857,rs2429150,rs2479958,rs2481665,rs2543132,rs2605603,rs2721965,rs2731222,rs273504,rs273697,rs2781668,rs2814992,rs2820311,rs28350,rs284227,rs2842385,rs2875762,rs3134438,rs326889,rs329651,rs355777,rs3736485,rs3753549,rs3800229,rs3814883,rs3829849,rs3849570,rs3851083,rs3902951,rs40067,rs4148155,rs427943,rs4284600,rs4303732,rs4307239,rs4516268,rs4518345,rs453520,rs4624596,rs4639527,rs4670626,rs4722398,rs4725984,rs4744275,rs4764949,rs4796243,rs4820408,rs4864201,rs487060,rs4906908,rs4981693,rs4986044,rs5396,rs543874,rs555267,rs577525,rs580438,rs6142096,rs621042,rs6235,rs6265,rs629443,rs6443750,rs6448587,rs6449531,rs6461115,rs6474945,rs6545714,rs6577584,rs6587552,rs663129,rs6700838,rs6738445,rs6764533,rs6804842,rs6827083,rs6879326,rs6919443,rs7024334,rs7084454,rs7102454,rs7124681,rs7133378,rs7138803,rs7144011,rs7147503,rs7181498,rs7195386,rs7206608,rs7211567,rs7239114,rs7334078,rs733594,rs7531118,rs7531656,rs7535528,rs7550711,rs7557796,rs7561278,rs756717,rs7599312,rs7600699,rs7607351,rs761423,rs7615297,rs7640424,rs7683836,rs7694732,rs7711753,rs7715256,rs7730004,rs7730898,rs7748777,rs7760082,rs785278,rs7869771,rs7871866,rs7893571,rs7899106,rs7903146,rs7948120,rs7975187,rs8036040,rs8047395,rs8071182,rs8097544,rs8102137,rs8123881,rs816364,rs845084,rs847747,rs879620,rs889398,rs895330,rs900144,rs901630,rs902695,rs925018,rs9291467,rs9294260,rs930295,rs9362662,rs9367368,rs9426003,rs9530843,rs9540493,rs9603697,rs9615905,rs9630985,rs967605,rs9688431,rs972540,rs9816226,rs987237,rs9927848,rs998748	0.331901	0.0321088	4.80547e-25	0.268967	0.394834	301.848	284	0.22315	0.0589435	0.378533	0.0536376	1.69866e-12	0.273403	0.483662	0.392734	0.0812573	2.20258e-06	0.23347	0.551999	0.453151	0.0813527	5.9193e-08	0.293699	0.612602	-0.00232477	0.00143393	0.106075	Bonferroni	Pass	Pass	Pass
2948_58	GHR	Inverse variance weighted	285	rs1003081,rs10083803,rs10131890,rs10132280,rs10182181,rs10211055,rs10268050,rs10269783,rs10275044,rs10438964,rs1045411,rs1048932,rs10733051,rs10744146,rs1075901,rs10830452,rs10842240,rs10867256,rs10876418,rs10878946,rs10883759,rs10915840,rs10920678,rs10938397,rs10971712,rs11118308,rs11150911,rs11251352,rs11496125,rs11600990,rs11611246,rs11611496,rs11668301,rs11672660,rs11736228,rs11773362,rs11781699,rs11783247,rs11889536,rs11945861,rs12033257,rs12041258,rs12044597,rs12098284,rs1218822,rs12364470,rs1241986,rs12429545,rs12448257,rs12448738,rs12514473,rs12564992,rs12575252,rs12577642,rs12587412,rs12593036,rs12602912,rs12675063,rs12680842,rs12705987,rs12888545,rs12922346,rs12939549,rs1296328,rs12964689,rs13021737,rs13047416,rs13107325,rs13110266,rs13174863,rs13191362,rs1320903,rs13240600,rs13247665,rs13263601,rs13329567,rs1362910,rs1365466,rs1371108,rs1375561,rs1405348,rs1412235,rs1431659,rs1436343,rs1451533,rs1452075,rs1477887,rs1492767,rs1522569,rs1625427,rs1668633,rs16851483,rs17014375,rs17056301,rs17203016,rs17207196,rs17238110,rs17327461,rs17551974,rs17636031,rs17724992,rs17806379,rs1782507,rs1789165,rs1852006,rs1865341,rs1884389,rs1884897,rs1899689,rs1899951,rs1927790,rs1928295,rs1937684,rs1951455,rs1973993,rs2010281,rs208015,rs2124499,rs215632,rs217671,rs2192158,rs2228213,rs2230590,rs2283093,rs2304607,rs2307111,rs2357760,rs2365389,rs2367112,rs2425857,rs2429150,rs2479958,rs2481665,rs2543132,rs2605603,rs2721965,rs2731222,rs273504,rs273697,rs2781668,rs2814992,rs2820311,rs28350,rs284227,rs2842385,rs2875762,rs3134438,rs326889,rs329651,rs355777,rs3736485,rs3753549,rs3800229,rs3814883,rs3829849,rs3849570,rs3851083,rs3902951,rs40067,rs4148155,rs427943,rs4284600,rs4303732,rs4307239,rs4516268,rs4518345,rs453520,rs4624596,rs4639527,rs4670626,rs4722398,rs4725984,rs4744275,rs4764949,rs4796243,rs4820408,rs4864201,rs487060,rs4906908,rs4981693,rs4986044,rs5396,rs543874,rs555267,rs577525,rs580438,rs6142096,rs621042,rs6235,rs6265,rs629443,rs6443750,rs6448587,rs6449531,rs6461115,rs6474945,rs6545714,rs6577584,rs6587552,rs663129,rs6700838,rs6738445,rs6764533,rs6804842,rs6827083,rs6879326,rs6919443,rs7024334,rs7084454,rs7102454,rs7124681,rs7133378,rs7138803,rs7144011,rs7147503,rs7181498,rs7195386,rs7206608,rs7211567,rs7239114,rs7334078,rs733594,rs7531118,rs7531656,rs7535528,rs7550711,rs7557796,rs7561278,rs756717,rs7599312,rs7600699,rs7607351,rs761423,rs7615297,rs7640424,rs7683836,rs7694732,rs7711753,rs7715256,rs7730004,rs7730898,rs7748777,rs7760082,rs785278,rs7869771,rs7871866,rs7893571,rs7899106,rs7903146,rs7948120,rs7975187,rs8036040,rs8047395,rs8071182,rs8097544,rs8102137,rs8123881,rs816364,rs845084,rs847747,rs879620,rs889398,rs895330,rs900144,rs901630,rs902695,rs925018,rs9291467,rs9294260,rs930295,rs9362662,rs9367368,rs9426003,rs9530843,rs9540493,rs9603697,rs9615905,rs9630985,rs967605,rs9688431,rs972540,rs9816226,rs987237,rs9927848,rs998749	0.36086	0.035066	7.74616e-25	0.292131	0.42959	365.964	284	0.000730877	0.220818	0.401594	0.0525521	2.14166e-14	0.298592	0.504596	0.493578	0.0920947	1.72905e-07	0.313072	0.674083	0.456811	0.0890613	5.40841e-07	0.282251	0.631371	-0.00183431	0.00156526	0.24223	Bonferroni	Pass	Pass	Pass
11196_31	COL6A3	Inverse variance weighted	285	rs1003081,rs10083803,rs10131890,rs10132280,rs10182181,rs10211055,rs10268050,rs10269783,rs10275044,rs10438964,rs1045411,rs1048932,rs10733051,rs10744146,rs1075901,rs10830452,rs10842240,rs10867256,rs10876418,rs10878946,rs10883759,rs10915840,rs10920678,rs10938397,rs10971712,rs11118308,rs11150911,rs11251352,rs11496125,rs11600990,rs11611246,rs11611496,rs11668301,rs11672660,rs11736228,rs11773362,rs11781699,rs11783247,rs11889536,rs11945861,rs12033257,rs12041258,rs12044597,rs12098284,rs1218822,rs12364470,rs1241986,rs12429545,rs12448257,rs12448738,rs12514473,rs12564992,rs12575252,rs12577642,rs12587412,rs12593036,rs12602912,rs12675063,rs12680842,rs12705987,rs12888545,rs12922346,rs12939549,rs1296328,rs12964689,rs13021737,rs13047416,rs13107325,rs13110266,rs13174863,rs13191362,rs1320903,rs13240600,rs13247665,rs13263601,rs13329567,rs1362910,rs1365466,rs1371108,rs1375561,rs1405348,rs1412235,rs1431659,rs1436343,rs1451533,rs1452075,rs1477887,rs1492767,rs1522569,rs1625427,rs1668633,rs16851483,rs17014375,rs17056301,rs17203016,rs17207196,rs17238110,rs17327461,rs17551974,rs17636031,rs17724992,rs17806379,rs1782507,rs1789165,rs1852006,rs1865341,rs1884389,rs1884897,rs1899689,rs1899951,rs1927790,rs1928295,rs1937684,rs1951455,rs1973993,rs2010281,rs208015,rs2124499,rs215632,rs217671,rs2192158,rs2228213,rs2230590,rs2283093,rs2304607,rs2307111,rs2357760,rs2365389,rs2367112,rs2425857,rs2429150,rs2479958,rs2481665,rs2543132,rs2605603,rs2721965,rs2731222,rs273504,rs273697,rs2781668,rs2814992,rs2820311,rs28350,rs284227,rs2842385,rs2875762,rs3134438,rs326889,rs329651,rs355777,rs3736485,rs3753549,rs3800229,rs3814883,rs3829849,rs3849570,rs3851083,rs3902951,rs40067,rs4148155,rs427943,rs4284600,rs4303732,rs4307239,rs4516268,rs4518345,rs453520,rs4624596,rs4639527,rs4670626,rs4722398,rs4725984,rs4744275,rs4764949,rs4796243,rs4820408,rs4864201,rs487060,rs4906908,rs4981693,rs4986044,rs5396,rs543874,rs555267,rs577525,rs580438,rs6142096,rs621042,rs6235,rs6265,rs629443,rs6443750,rs6448587,rs6449531,rs6461115,rs6474945,rs6545714,rs6577584,rs6587552,rs663129,rs6700838,rs6738445,rs6764533,rs6804842,rs6827083,rs6879326,rs6919443,rs7024334,rs7084454,rs7102454,rs7124681,rs7133378,rs7138803,rs7144011,rs7147503,rs7181498,rs7195386,rs7206608,rs7211567,rs7239114,rs7334078,rs733594,rs7531118,rs7531656,rs7535528,rs7550711,rs7557796,rs7561278,rs756717,rs7599312,rs7600699,rs7607351,rs761423,rs7615297,rs7640424,rs7683836,rs7694732,rs7711753,rs7715256,rs7730004,rs7730898,rs7748777,rs7760082,rs785278,rs7869771,rs7871866,rs7893571,rs7899106,rs7903146,rs7948120,rs7975187,rs8036040,rs8047395,rs8071182,rs8097544,rs8102137,rs8123881,rs816364,rs845084,rs847747,rs879620,rs889398,rs895330,rs900144,rs901630,rs902695,rs925018,rs9291467,rs9294260,rs930295,rs9362662,rs9367368,rs9426003,rs9530843,rs9540493,rs9603697,rs9615905,rs9630985,rs967605,rs9688431,rs972540,rs9816226,rs987237,rs9927848,rs998750	0.321957	0.0317491	3.64584e-24	0.259729	0.384185	300.088	284	0.244928	0.0469463	0.29371	0.0493812	2.71743e-09	0.196923	0.390497	0.390031	0.0972718	7.77729e-05	0.199378	0.580683	0.320787	0.0808634	9.22839e-05	0.162295	0.479279	2.24255e-05	0.00142513	0.987456	Bonferroni	Pass	Pass	Pass
3314_74	GFRA1	Inverse variance weighted	285	rs1003081,rs10083803,rs10131890,rs10132280,rs10182181,rs10211055,rs10268050,rs10269783,rs10275044,rs10438964,rs1045411,rs1048932,rs10733051,rs10744146,rs1075901,rs10830452,rs10842240,rs10867256,rs10876418,rs10878946,rs10883759,rs10915840,rs10920678,rs10938397,rs10971712,rs11118308,rs11150911,rs11251352,rs11496125,rs11600990,rs11611246,rs11611496,rs11668301,rs11672660,rs11736228,rs11773362,rs11781699,rs11783247,rs11889536,rs11945861,rs12033257,rs12041258,rs12044597,rs12098284,rs1218822,rs12364470,rs1241986,rs12429545,rs12448257,rs12448738,rs12514473,rs12564992,rs12575252,rs12577642,rs12587412,rs12593036,rs12602912,rs12675063,rs12680842,rs12705987,rs12888545,rs12922346,rs12939549,rs1296328,rs12964689,rs13021737,rs13047416,rs13107325,rs13110266,rs13174863,rs13191362,rs1320903,rs13240600,rs13247665,rs13263601,rs13329567,rs1362910,rs1365466,rs1371108,rs1375561,rs1405348,rs1412235,rs1431659,rs1436343,rs1451533,rs1452075,rs1477887,rs1492767,rs1522569,rs1625427,rs1668633,rs16851483,rs17014375,rs17056301,rs17203016,rs17207196,rs17238110,rs17327461,rs17551974,rs17636031,rs17724992,rs17806379,rs1782507,rs1789165,rs1852006,rs1865341,rs1884389,rs1884897,rs1899689,rs1899951,rs1927790,rs1928295,rs1937684,rs1951455,rs1973993,rs2010281,rs208015,rs2124499,rs215632,rs217671,rs2192158,rs2228213,rs2230590,rs2283093,rs2304607,rs2307111,rs2357760,rs2365389,rs2367112,rs2425857,rs2429150,rs2479958,rs2481665,rs2543132,rs2605603,rs2721965,rs2731222,rs273504,rs273697,rs2781668,rs2814992,rs2820311,rs28350,rs284227,rs2842385,rs2875762,rs3134438,rs326889,rs329651,rs355777,rs3736485,rs3753549,rs3800229,rs3814883,rs3829849,rs3849570,rs3851083,rs3902951,rs40067,rs4148155,rs427943,rs4284600,rs4303732,rs4307239,rs4516268,rs4518345,rs453520,rs4624596,rs4639527,rs4670626,rs4722398,rs4725984,rs4744275,rs4764949,rs4796243,rs4820408,rs4864201,rs487060,rs4906908,rs4981693,rs4986044,rs5396,rs543874,rs555267,rs577525,rs580438,rs6142096,rs621042,rs6235,rs6265,rs629443,rs6443750,rs6448587,rs6449531,rs6461115,rs6474945,rs6545714,rs6577584,rs6587552,rs663129,rs6700838,rs6738445,rs6764533,rs6804842,rs6827083,rs6879326,rs6919443,rs7024334,rs7084454,rs7102454,rs7124681,rs7133378,rs7138803,rs7144011,rs7147503,rs7181498,rs7195386,rs7206608,rs7211567,rs7239114,rs7334078,rs733594,rs7531118,rs7531656,rs7535528,rs7550711,rs7557796,rs7561278,rs756717,rs7599312,rs7600699,rs7607351,rs761423,rs7615297,rs7640424,rs7683836,rs7694732,rs7711753,rs7715256,rs7730004,rs7730898,rs7748777,rs7760082,rs785278,rs7869771,rs7871866,rs7893571,rs7899106,rs7903146,rs7948120,rs7975187,rs8036040,rs8047395,rs8071182,rs8097544,rs8102137,rs8123881,rs816364,rs845084,rs847747,rs879620,rs889398,rs895330,rs900144,rs901630,rs902695,rs925018,rs9291467,rs9294260,rs930295,rs9362662,rs9367368,rs9426003,rs9530843,rs9540493,rs9603697,rs9615905,rs9630985,rs967605,rs9688431,rs972540,rs9816226,rs987237,rs9927848,rs998751	0.326227	0.0326754	1.79376e-23	0.262183	0.390271	323.088	284	0.055017	0.123237	0.367043	0.0556893	4.37156e-11	0.257892	0.476194	0.471055	0.093386	8.13684e-07	0.288019	0.654092	0.476676	0.0823058	1.85295e-08	0.315356	0.637995	-0.0028928	0.0014539	0.0475881	Bonferroni	Pass	Fail	No
11696_7	CRABP2	Inverse variance weighted	285	rs1003081,rs10083803,rs10131890,rs10132280,rs10182181,rs10211055,rs10268050,rs10269783,rs10275044,rs10438964,rs1045411,rs1048932,rs10733051,rs10744146,rs1075901,rs10830452,rs10842240,rs10867256,rs10876418,rs10878946,rs10883759,rs10915840,rs10920678,rs10938397,rs10971712,rs11118308,rs11150911,rs11251352,rs11496125,rs11600990,rs11611246,rs11611496,rs11668301,rs11672660,rs11736228,rs11773362,rs11781699,rs11783247,rs11889536,rs11945861,rs12033257,rs12041258,rs12044597,rs12098284,rs1218822,rs12364470,rs1241986,rs12429545,rs12448257,rs12448738,rs12514473,rs12564992,rs12575252,rs12577642,rs12587412,rs12593036,rs12602912,rs12675063,rs12680842,rs12705987,rs12888545,rs12922346,rs12939549,rs1296328,rs12964689,rs13021737,rs13047416,rs13107325,rs13110266,rs13174863,rs13191362,rs1320903,rs13240600,rs13247665,rs13263601,rs13329567,rs1362910,rs1365466,rs1371108,rs1375561,rs1405348,rs1412235,rs1431659,rs1436343,rs1451533,rs1452075,rs1477887,rs1492767,rs1522569,rs1625427,rs1668633,rs16851483,rs17014375,rs17056301,rs17203016,rs17207196,rs17238110,rs17327461,rs17551974,rs17636031,rs17724992,rs17806379,rs1782507,rs1789165,rs1852006,rs1865341,rs1884389,rs1884897,rs1899689,rs1899951,rs1927790,rs1928295,rs1937684,rs1951455,rs1973993,rs2010281,rs208015,rs2124499,rs215632,rs217671,rs2192158,rs2228213,rs2230590,rs2283093,rs2304607,rs2307111,rs2357760,rs2365389,rs2367112,rs2425857,rs2429150,rs2479958,rs2481665,rs2543132,rs2605603,rs2721965,rs2731222,rs273504,rs273697,rs2781668,rs2814992,rs2820311,rs28350,rs284227,rs2842385,rs2875762,rs3134438,rs326889,rs329651,rs355777,rs3736485,rs3753549,rs3800229,rs3814883,rs3829849,rs3849570,rs3851083,rs3902951,rs40067,rs4148155,rs427943,rs4284600,rs4303732,rs4307239,rs4516268,rs4518345,rs453520,rs4624596,rs4639527,rs4670626,rs4722398,rs4725984,rs4744275,rs4764949,rs4796243,rs4820408,rs4864201,rs487060,rs4906908,rs4981693,rs4986044,rs5396,rs543874,rs555267,rs577525,rs580438,rs6142096,rs621042,rs6235,rs6265,rs629443,rs6443750,rs6448587,rs6449531,rs6461115,rs6474945,rs6545714,rs6577584,rs6587552,rs663129,rs6700838,rs6738445,rs6764533,rs6804842,rs6827083,rs6879326,rs6919443,rs7024334,rs7084454,rs7102454,rs7124681,rs7133378,rs7138803,rs7144011,rs7147503,rs7181498,rs7195386,rs7206608,rs7211567,rs7239114,rs7334078,rs733594,rs7531118,rs7531656,rs7535528,rs7550711,rs7557796,rs7561278,rs756717,rs7599312,rs7600699,rs7607351,rs761423,rs7615297,rs7640424,rs7683836,rs7694732,rs7711753,rs7715256,rs7730004,rs7730898,rs7748777,rs7760082,rs785278,rs7869771,rs7871866,rs7893571,rs7899106,rs7903146,rs7948120,rs7975187,rs8036040,rs8047395,rs8071182,rs8097544,rs8102137,rs8123881,rs816364,rs845084,rs847747,rs879620,rs889398,rs895330,rs900144,rs901630,rs902695,rs925018,rs9291467,rs9294260,rs930295,rs9362662,rs9367368,rs9426003,rs9530843,rs9540493,rs9603697,rs9615905,rs9630985,rs967605,rs9688431,rs972540,rs9816226,rs987237,rs9927848,rs998752	0.313027	0.0314271	2.2711e-23	0.25143	0.374624	289.197	284	0.40336	0.0124181	0.337009	0.0579088	5.89691e-09	0.223508	0.45051	0.346512	0.0785114	1.44612e-05	0.19263	0.500395	0.260629	0.0798709	0.00123706	0.104082	0.417176	0.00100512	0.00140829	0.47599	Bonferroni	Pass	Pass	Pass
9370_69	GGH	Inverse variance weighted	285	rs1003081,rs10083803,rs10131890,rs10132280,rs10182181,rs10211055,rs10268050,rs10269783,rs10275044,rs10438964,rs1045411,rs1048932,rs10733051,rs10744146,rs1075901,rs10830452,rs10842240,rs10867256,rs10876418,rs10878946,rs10883759,rs10915840,rs10920678,rs10938397,rs10971712,rs11118308,rs11150911,rs11251352,rs11496125,rs11600990,rs11611246,rs11611496,rs11668301,rs11672660,rs11736228,rs11773362,rs11781699,rs11783247,rs11889536,rs11945861,rs12033257,rs12041258,rs12044597,rs12098284,rs1218822,rs12364470,rs1241986,rs12429545,rs12448257,rs12448738,rs12514473,rs12564992,rs12575252,rs12577642,rs12587412,rs12593036,rs12602912,rs12675063,rs12680842,rs12705987,rs12888545,rs12922346,rs12939549,rs1296328,rs12964689,rs13021737,rs13047416,rs13107325,rs13110266,rs13174863,rs13191362,rs1320903,rs13240600,rs13247665,rs13263601,rs13329567,rs1362910,rs1365466,rs1371108,rs1375561,rs1405348,rs1412235,rs1431659,rs1436343,rs1451533,rs1452075,rs1477887,rs1492767,rs1522569,rs1625427,rs1668633,rs16851483,rs17014375,rs17056301,rs17203016,rs17207196,rs17238110,rs17327461,rs17551974,rs17636031,rs17724992,rs17806379,rs1782507,rs1789165,rs1852006,rs1865341,rs1884389,rs1884897,rs1899689,rs1899951,rs1927790,rs1928295,rs1937684,rs1951455,rs1973993,rs2010281,rs208015,rs2124499,rs215632,rs217671,rs2192158,rs2228213,rs2230590,rs2283093,rs2304607,rs2307111,rs2357760,rs2365389,rs2367112,rs2425857,rs2429150,rs2479958,rs2481665,rs2543132,rs2605603,rs2721965,rs2731222,rs273504,rs273697,rs2781668,rs2814992,rs2820311,rs28350,rs284227,rs2842385,rs2875762,rs3134438,rs326889,rs329651,rs355777,rs3736485,rs3753549,rs3800229,rs3814883,rs3829849,rs3849570,rs3851083,rs3902951,rs40067,rs4148155,rs427943,rs4284600,rs4303732,rs4307239,rs4516268,rs4518345,rs453520,rs4624596,rs4639527,rs4670626,rs4722398,rs4725984,rs4744275,rs4764949,rs4796243,rs4820408,rs4864201,rs487060,rs4906908,rs4981693,rs4986044,rs5396,rs543874,rs555267,rs577525,rs580438,rs6142096,rs621042,rs6235,rs6265,rs629443,rs6443750,rs6448587,rs6449531,rs6461115,rs6474945,rs6545714,rs6577584,rs6587552,rs663129,rs6700838,rs6738445,rs6764533,rs6804842,rs6827083,rs6879326,rs6919443,rs7024334,rs7084454,rs7102454,rs7124681,rs7133378,rs7138803,rs7144011,rs7147503,rs7181498,rs7195386,rs7206608,rs7211567,rs7239114,rs7334078,rs733594,rs7531118,rs7531656,rs7535528,rs7550711,rs7557796,rs7561278,rs756717,rs7599312,rs7600699,rs7607351,rs761423,rs7615297,rs7640424,rs7683836,rs7694732,rs7711753,rs7715256,rs7730004,rs7730898,rs7748777,rs7760082,rs785278,rs7869771,rs7871866,rs7893571,rs7899106,rs7903146,rs7948120,rs7975187,rs8036040,rs8047395,rs8071182,rs8097544,rs8102137,rs8123881,rs816364,rs845084,rs847747,rs879620,rs889398,rs895330,rs900144,rs901630,rs902695,rs925018,rs9291467,rs9294260,rs930295,rs9362662,rs9367368,rs9426003,rs9530843,rs9540493,rs9603697,rs9615905,rs9630985,rs967605,rs9688431,rs972540,rs9816226,rs987237,rs9927848,rs998753	0.322564	0.0323967	2.35733e-23	0.259067	0.386062	329.491	284	0.032661	0.132105	0.369567	0.0508676	3.72325e-13	0.269866	0.469267	0.442097	0.0803123	8.27032e-08	0.284685	0.599509	0.305164	0.0823412	0.000253158	0.143775	0.466553	0.000334276	0.00145382	0.818313	Bonferroni	Pass	Pass	Pass
5452_71	ASGR1	Inverse variance weighted	285	rs1003081,rs10083803,rs10131890,rs10132280,rs10182181,rs10211055,rs10268050,rs10269783,rs10275044,rs10438964,rs1045411,rs1048932,rs10733051,rs10744146,rs1075901,rs10830452,rs10842240,rs10867256,rs10876418,rs10878946,rs10883759,rs10915840,rs10920678,rs10938397,rs10971712,rs11118308,rs11150911,rs11251352,rs11496125,rs11600990,rs11611246,rs11611496,rs11668301,rs11672660,rs11736228,rs11773362,rs11781699,rs11783247,rs11889536,rs11945861,rs12033257,rs12041258,rs12044597,rs12098284,rs1218822,rs12364470,rs1241986,rs12429545,rs12448257,rs12448738,rs12514473,rs12564992,rs12575252,rs12577642,rs12587412,rs12593036,rs12602912,rs12675063,rs12680842,rs12705987,rs12888545,rs12922346,rs12939549,rs1296328,rs12964689,rs13021737,rs13047416,rs13107325,rs13110266,rs13174863,rs13191362,rs1320903,rs13240600,rs13247665,rs13263601,rs13329567,rs1362910,rs1365466,rs1371108,rs1375561,rs1405348,rs1412235,rs1431659,rs1436343,rs1451533,rs1452075,rs1477887,rs1492767,rs1522569,rs1625427,rs1668633,rs16851483,rs17014375,rs17056301,rs17203016,rs17207196,rs17238110,rs17327461,rs17551974,rs17636031,rs17724992,rs17806379,rs1782507,rs1789165,rs1852006,rs1865341,rs1884389,rs1884897,rs1899689,rs1899951,rs1927790,rs1928295,rs1937684,rs1951455,rs1973993,rs2010281,rs208015,rs2124499,rs215632,rs217671,rs2192158,rs2228213,rs2230590,rs2283093,rs2304607,rs2307111,rs2357760,rs2365389,rs2367112,rs2425857,rs2429150,rs2479958,rs2481665,rs2543132,rs2605603,rs2721965,rs2731222,rs273504,rs273697,rs2781668,rs2814992,rs2820311,rs28350,rs284227,rs2842385,rs2875762,rs3134438,rs326889,rs329651,rs355777,rs3736485,rs3753549,rs3800229,rs3814883,rs3829849,rs3849570,rs3851083,rs3902951,rs40067,rs4148155,rs427943,rs4284600,rs4303732,rs4307239,rs4516268,rs4518345,rs453520,rs4624596,rs4639527,rs4670626,rs4722398,rs4725984,rs4744275,rs4764949,rs4796243,rs4820408,rs4864201,rs487060,rs4906908,rs4981693,rs4986044,rs5396,rs543874,rs555267,rs577525,rs580438,rs6142096,rs621042,rs6235,rs6265,rs629443,rs6443750,rs6448587,rs6449531,rs6461115,rs6474945,rs6545714,rs6577584,rs6587552,rs663129,rs6700838,rs6738445,rs6764533,rs6804842,rs6827083,rs6879326,rs6919443,rs7024334,rs7084454,rs7102454,rs7124681,rs7133378,rs7138803,rs7144011,rs7147503,rs7181498,rs7195386,rs7206608,rs7211567,rs7239114,rs7334078,rs733594,rs7531118,rs7531656,rs7535528,rs7550711,rs7557796,rs7561278,rs756717,rs7599312,rs7600699,rs7607351,rs761423,rs7615297,rs7640424,rs7683836,rs7694732,rs7711753,rs7715256,rs7730004,rs7730898,rs7748777,rs7760082,rs785278,rs7869771,rs7871866,rs7893571,rs7899106,rs7903146,rs7948120,rs7975187,rs8036040,rs8047395,rs8071182,rs8097544,rs8102137,rs8123881,rs816364,rs845084,rs847747,rs879620,rs889398,rs895330,rs900144,rs901630,rs902695,rs925018,rs9291467,rs9294260,rs930295,rs9362662,rs9367368,rs9426003,rs9530843,rs9540493,rs9603697,rs9615905,rs9630985,rs967605,rs9688431,rs972540,rs9816226,rs987237,rs9927848,rs998754	0.328311	0.0329812	2.41079e-23	0.263668	0.392954	321.281	284	0.063218	0.113183	0.361811	0.0528713	7.74189e-12	0.258184	0.465439	0.382925	0.0764806	9.72863e-07	0.233023	0.532827	0.423956	0.0835645	7.08389e-07	0.26017	0.587742	-0.00183558	0.00147381	0.213989	Bonferroni	Pass	Pass	Pass
8337_65	PTPRU	Inverse variance weighted	285	rs1003081,rs10083803,rs10131890,rs10132280,rs10182181,rs10211055,rs10268050,rs10269783,rs10275044,rs10438964,rs1045411,rs1048932,rs10733051,rs10744146,rs1075901,rs10830452,rs10842240,rs10867256,rs10876418,rs10878946,rs10883759,rs10915840,rs10920678,rs10938397,rs10971712,rs11118308,rs11150911,rs11251352,rs11496125,rs11600990,rs11611246,rs11611496,rs11668301,rs11672660,rs11736228,rs11773362,rs11781699,rs11783247,rs11889536,rs11945861,rs12033257,rs12041258,rs12044597,rs12098284,rs1218822,rs12364470,rs1241986,rs12429545,rs12448257,rs12448738,rs12514473,rs12564992,rs12575252,rs12577642,rs12587412,rs12593036,rs12602912,rs12675063,rs12680842,rs12705987,rs12888545,rs12922346,rs12939549,rs1296328,rs12964689,rs13021737,rs13047416,rs13107325,rs13110266,rs13174863,rs13191362,rs1320903,rs13240600,rs13247665,rs13263601,rs13329567,rs1362910,rs1365466,rs1371108,rs1375561,rs1405348,rs1412235,rs1431659,rs1436343,rs1451533,rs1452075,rs1477887,rs1492767,rs1522569,rs1625427,rs1668633,rs16851483,rs17014375,rs17056301,rs17203016,rs17207196,rs17238110,rs17327461,rs17551974,rs17636031,rs17724992,rs17806379,rs1782507,rs1789165,rs1852006,rs1865341,rs1884389,rs1884897,rs1899689,rs1899951,rs1927790,rs1928295,rs1937684,rs1951455,rs1973993,rs2010281,rs208015,rs2124499,rs215632,rs217671,rs2192158,rs2228213,rs2230590,rs2283093,rs2304607,rs2307111,rs2357760,rs2365389,rs2367112,rs2425857,rs2429150,rs2479958,rs2481665,rs2543132,rs2605603,rs2721965,rs2731222,rs273504,rs273697,rs2781668,rs2814992,rs2820311,rs28350,rs284227,rs2842385,rs2875762,rs3134438,rs326889,rs329651,rs355777,rs3736485,rs3753549,rs3800229,rs3814883,rs3829849,rs3849570,rs3851083,rs3902951,rs40067,rs4148155,rs427943,rs4284600,rs4303732,rs4307239,rs4516268,rs4518345,rs453520,rs4624596,rs4639527,rs4670626,rs4722398,rs4725984,rs4744275,rs4764949,rs4796243,rs4820408,rs4864201,rs487060,rs4906908,rs4981693,rs4986044,rs5396,rs543874,rs555267,rs577525,rs580438,rs6142096,rs621042,rs6235,rs6265,rs629443,rs6443750,rs6448587,rs6449531,rs6461115,rs6474945,rs6545714,rs6577584,rs6587552,rs663129,rs6700838,rs6738445,rs6764533,rs6804842,rs6827083,rs6879326,rs6919443,rs7024334,rs7084454,rs7102454,rs7124681,rs7133378,rs7138803,rs7144011,rs7147503,rs7181498,rs7195386,rs7206608,rs7211567,rs7239114,rs7334078,rs733594,rs7531118,rs7531656,rs7535528,rs7550711,rs7557796,rs7561278,rs756717,rs7599312,rs7600699,rs7607351,rs761423,rs7615297,rs7640424,rs7683836,rs7694732,rs7711753,rs7715256,rs7730004,rs7730898,rs7748777,rs7760082,rs785278,rs7869771,rs7871866,rs7893571,rs7899106,rs7903146,rs7948120,rs7975187,rs8036040,rs8047395,rs8071182,rs8097544,rs8102137,rs8123881,rs816364,rs845084,rs847747,rs879620,rs889398,rs895330,rs900144,rs901630,rs902695,rs925018,rs9291467,rs9294260,rs930295,rs9362662,rs9367368,rs9426003,rs9530843,rs9540493,rs9603697,rs9615905,rs9630985,rs967605,rs9688431,rs972540,rs9816226,rs987237,rs9927848,rs998755	0.331448	0.0337567	9.35005e-23	0.265285	0.397611	343.003	284	0.00938757	0.167257	0.402917	0.0532104	3.67134e-14	0.298624	0.507209	0.429885	0.0846318	6.86601e-07	0.264006	0.595763	0.390469	0.0859693	8.25807e-06	0.221969	0.558968	-0.00113111	0.00151504	0.455931	Bonferroni	Pass	Pass	Pass
15426_5	NEU1	Inverse variance weighted	285	rs1003081,rs10083803,rs10131890,rs10132280,rs10182181,rs10211055,rs10268050,rs10269783,rs10275044,rs10438964,rs1045411,rs1048932,rs10733051,rs10744146,rs1075901,rs10830452,rs10842240,rs10867256,rs10876418,rs10878946,rs10883759,rs10915840,rs10920678,rs10938397,rs10971712,rs11118308,rs11150911,rs11251352,rs11496125,rs11600990,rs11611246,rs11611496,rs11668301,rs11672660,rs11736228,rs11773362,rs11781699,rs11783247,rs11889536,rs11945861,rs12033257,rs12041258,rs12044597,rs12098284,rs1218822,rs12364470,rs1241986,rs12429545,rs12448257,rs12448738,rs12514473,rs12564992,rs12575252,rs12577642,rs12587412,rs12593036,rs12602912,rs12675063,rs12680842,rs12705987,rs12888545,rs12922346,rs12939549,rs1296328,rs12964689,rs13021737,rs13047416,rs13107325,rs13110266,rs13174863,rs13191362,rs1320903,rs13240600,rs13247665,rs13263601,rs13329567,rs1362910,rs1365466,rs1371108,rs1375561,rs1405348,rs1412235,rs1431659,rs1436343,rs1451533,rs1452075,rs1477887,rs1492767,rs1522569,rs1625427,rs1668633,rs16851483,rs17014375,rs17056301,rs17203016,rs17207196,rs17238110,rs17327461,rs17551974,rs17636031,rs17724992,rs17806379,rs1782507,rs1789165,rs1852006,rs1865341,rs1884389,rs1884897,rs1899689,rs1899951,rs1927790,rs1928295,rs1937684,rs1951455,rs1973993,rs2010281,rs208015,rs2124499,rs215632,rs217671,rs2192158,rs2228213,rs2230590,rs2283093,rs2304607,rs2307111,rs2357760,rs2365389,rs2367112,rs2425857,rs2429150,rs2479958,rs2481665,rs2543132,rs2605603,rs2721965,rs2731222,rs273504,rs273697,rs2781668,rs2814992,rs2820311,rs28350,rs284227,rs2842385,rs2875762,rs3134438,rs326889,rs329651,rs355777,rs3736485,rs3753549,rs3800229,rs3814883,rs3829849,rs3849570,rs3851083,rs3902951,rs40067,rs4148155,rs427943,rs4284600,rs4303732,rs4307239,rs4516268,rs4518345,rs453520,rs4624596,rs4639527,rs4670626,rs4722398,rs4725984,rs4744275,rs4764949,rs4796243,rs4820408,rs4864201,rs487060,rs4906908,rs4981693,rs4986044,rs5396,rs543874,rs555267,rs577525,rs580438,rs6142096,rs621042,rs6235,rs6265,rs629443,rs6443750,rs6448587,rs6449531,rs6461115,rs6474945,rs6545714,rs6577584,rs6587552,rs663129,rs6700838,rs6738445,rs6764533,rs6804842,rs6827083,rs6879326,rs6919443,rs7024334,rs7084454,rs7102454,rs7124681,rs7133378,rs7138803,rs7144011,rs7147503,rs7181498,rs7195386,rs7206608,rs7211567,rs7239114,rs7334078,rs733594,rs7531118,rs7531656,rs7535528,rs7550711,rs7557796,rs7561278,rs756717,rs7599312,rs7600699,rs7607351,rs761423,rs7615297,rs7640424,rs7683836,rs7694732,rs7711753,rs7715256,rs7730004,rs7730898,rs7748777,rs7760082,rs785278,rs7869771,rs7871866,rs7893571,rs7899106,rs7903146,rs7948120,rs7975187,rs8036040,rs8047395,rs8071182,rs8097544,rs8102137,rs8123881,rs816364,rs845084,rs847747,rs879620,rs889398,rs895330,rs900144,rs901630,rs902695,rs925018,rs9291467,rs9294260,rs930295,rs9362662,rs9367368,rs9426003,rs9530843,rs9540493,rs9603697,rs9615905,rs9630985,rs967605,rs9688431,rs972540,rs9816226,rs987237,rs9927848,rs998756	0.314476	0.0320984	1.15691e-22	0.251563	0.377389	316.83	284	0.0876355	0.0973705	0.341058	0.0516702	4.09293e-11	0.239785	0.442332	0.364706	0.0822192	1.31325e-05	0.203556	0.525855	0.327102	0.0816823	7.94559e-05	0.167004	0.487199	-0.000242064	0.00143961	0.866589	Bonferroni	Pass	Pass	Pass
14337_1	TRAPPC3	Inverse variance weighted	285	rs1003081,rs10083803,rs10131890,rs10132280,rs10182181,rs10211055,rs10268050,rs10269783,rs10275044,rs10438964,rs1045411,rs1048932,rs10733051,rs10744146,rs1075901,rs10830452,rs10842240,rs10867256,rs10876418,rs10878946,rs10883759,rs10915840,rs10920678,rs10938397,rs10971712,rs11118308,rs11150911,rs11251352,rs11496125,rs11600990,rs11611246,rs11611496,rs11668301,rs11672660,rs11736228,rs11773362,rs11781699,rs11783247,rs11889536,rs11945861,rs12033257,rs12041258,rs12044597,rs12098284,rs1218822,rs12364470,rs1241986,rs12429545,rs12448257,rs12448738,rs12514473,rs12564992,rs12575252,rs12577642,rs12587412,rs12593036,rs12602912,rs12675063,rs12680842,rs12705987,rs12888545,rs12922346,rs12939549,rs1296328,rs12964689,rs13021737,rs13047416,rs13107325,rs13110266,rs13174863,rs13191362,rs1320903,rs13240600,rs13247665,rs13263601,rs13329567,rs1362910,rs1365466,rs1371108,rs1375561,rs1405348,rs1412235,rs1431659,rs1436343,rs1451533,rs1452075,rs1477887,rs1492767,rs1522569,rs1625427,rs1668633,rs16851483,rs17014375,rs17056301,rs17203016,rs17207196,rs17238110,rs17327461,rs17551974,rs17636031,rs17724992,rs17806379,rs1782507,rs1789165,rs1852006,rs1865341,rs1884389,rs1884897,rs1899689,rs1899951,rs1927790,rs1928295,rs1937684,rs1951455,rs1973993,rs2010281,rs208015,rs2124499,rs215632,rs217671,rs2192158,rs2228213,rs2230590,rs2283093,rs2304607,rs2307111,rs2357760,rs2365389,rs2367112,rs2425857,rs2429150,rs2479958,rs2481665,rs2543132,rs2605603,rs2721965,rs2731222,rs273504,rs273697,rs2781668,rs2814992,rs2820311,rs28350,rs284227,rs2842385,rs2875762,rs3134438,rs326889,rs329651,rs355777,rs3736485,rs3753549,rs3800229,rs3814883,rs3829849,rs3849570,rs3851083,rs3902951,rs40067,rs4148155,rs427943,rs4284600,rs4303732,rs4307239,rs4516268,rs4518345,rs453520,rs4624596,rs4639527,rs4670626,rs4722398,rs4725984,rs4744275,rs4764949,rs4796243,rs4820408,rs4864201,rs487060,rs4906908,rs4981693,rs4986044,rs5396,rs543874,rs555267,rs577525,rs580438,rs6142096,rs621042,rs6235,rs6265,rs629443,rs6443750,rs6448587,rs6449531,rs6461115,rs6474945,rs6545714,rs6577584,rs6587552,rs663129,rs6700838,rs6738445,rs6764533,rs6804842,rs6827083,rs6879326,rs6919443,rs7024334,rs7084454,rs7102454,rs7124681,rs7133378,rs7138803,rs7144011,rs7147503,rs7181498,rs7195386,rs7206608,rs7211567,rs7239114,rs7334078,rs733594,rs7531118,rs7531656,rs7535528,rs7550711,rs7557796,rs7561278,rs756717,rs7599312,rs7600699,rs7607351,rs761423,rs7615297,rs7640424,rs7683836,rs7694732,rs7711753,rs7715256,rs7730004,rs7730898,rs7748777,rs7760082,rs785278,rs7869771,rs7871866,rs7893571,rs7899106,rs7903146,rs7948120,rs7975187,rs8036040,rs8047395,rs8071182,rs8097544,rs8102137,rs8123881,rs816364,rs845084,rs847747,rs879620,rs889398,rs895330,rs900144,rs901630,rs902695,rs925018,rs9291467,rs9294260,rs930295,rs9362662,rs9367368,rs9426003,rs9530843,rs9540493,rs9603697,rs9615905,rs9630985,rs967605,rs9688431,rs972540,rs9816226,rs987237,rs9927848,rs998757	0.328049	0.0335367	1.34838e-22	0.262317	0.393781	330.41	284	0.0301945	0.142473	0.37137	0.0582964	1.88567e-10	0.257109	0.485631	0.356695	0.0888054	7.56519e-05	0.182637	0.530754	0.482786	0.0847684	3.08187e-08	0.31664	0.648932	-0.00296942	0.00149541	0.0480321	Bonferroni	Pass	Fail	No
5000_52	LGALS3BP	Inverse variance weighted	285	rs1003081,rs10083803,rs10131890,rs10132280,rs10182181,rs10211055,rs10268050,rs10269783,rs10275044,rs10438964,rs1045411,rs1048932,rs10733051,rs10744146,rs1075901,rs10830452,rs10842240,rs10867256,rs10876418,rs10878946,rs10883759,rs10915840,rs10920678,rs10938397,rs10971712,rs11118308,rs11150911,rs11251352,rs11496125,rs11600990,rs11611246,rs11611496,rs11668301,rs11672660,rs11736228,rs11773362,rs11781699,rs11783247,rs11889536,rs11945861,rs12033257,rs12041258,rs12044597,rs12098284,rs1218822,rs12364470,rs1241986,rs12429545,rs12448257,rs12448738,rs12514473,rs12564992,rs12575252,rs12577642,rs12587412,rs12593036,rs12602912,rs12675063,rs12680842,rs12705987,rs12888545,rs12922346,rs12939549,rs1296328,rs12964689,rs13021737,rs13047416,rs13107325,rs13110266,rs13174863,rs13191362,rs1320903,rs13240600,rs13247665,rs13263601,rs13329567,rs1362910,rs1365466,rs1371108,rs1375561,rs1405348,rs1412235,rs1431659,rs1436343,rs1451533,rs1452075,rs1477887,rs1492767,rs1522569,rs1625427,rs1668633,rs16851483,rs17014375,rs17056301,rs17203016,rs17207196,rs17238110,rs17327461,rs17551974,rs17636031,rs17724992,rs17806379,rs1782507,rs1789165,rs1852006,rs1865341,rs1884389,rs1884897,rs1899689,rs1899951,rs1927790,rs1928295,rs1937684,rs1951455,rs1973993,rs2010281,rs208015,rs2124499,rs215632,rs217671,rs2192158,rs2228213,rs2230590,rs2283093,rs2304607,rs2307111,rs2357760,rs2365389,rs2367112,rs2425857,rs2429150,rs2479958,rs2481665,rs2543132,rs2605603,rs2721965,rs2731222,rs273504,rs273697,rs2781668,rs2814992,rs2820311,rs28350,rs284227,rs2842385,rs2875762,rs3134438,rs326889,rs329651,rs355777,rs3736485,rs3753549,rs3800229,rs3814883,rs3829849,rs3849570,rs3851083,rs3902951,rs40067,rs4148155,rs427943,rs4284600,rs4303732,rs4307239,rs4516268,rs4518345,rs453520,rs4624596,rs4639527,rs4670626,rs4722398,rs4725984,rs4744275,rs4764949,rs4796243,rs4820408,rs4864201,rs487060,rs4906908,rs4981693,rs4986044,rs5396,rs543874,rs555267,rs577525,rs580438,rs6142096,rs621042,rs6235,rs6265,rs629443,rs6443750,rs6448587,rs6449531,rs6461115,rs6474945,rs6545714,rs6577584,rs6587552,rs663129,rs6700838,rs6738445,rs6764533,rs6804842,rs6827083,rs6879326,rs6919443,rs7024334,rs7084454,rs7102454,rs7124681,rs7133378,rs7138803,rs7144011,rs7147503,rs7181498,rs7195386,rs7206608,rs7211567,rs7239114,rs7334078,rs733594,rs7531118,rs7531656,rs7535528,rs7550711,rs7557796,rs7561278,rs756717,rs7599312,rs7600699,rs7607351,rs761423,rs7615297,rs7640424,rs7683836,rs7694732,rs7711753,rs7715256,rs7730004,rs7730898,rs7748777,rs7760082,rs785278,rs7869771,rs7871866,rs7893571,rs7899106,rs7903146,rs7948120,rs7975187,rs8036040,rs8047395,rs8071182,rs8097544,rs8102137,rs8123881,rs816364,rs845084,rs847747,rs879620,rs889398,rs895330,rs900144,rs901630,rs902695,rs925018,rs9291467,rs9294260,rs930295,rs9362662,rs9367368,rs9426003,rs9530843,rs9540493,rs9603697,rs9615905,rs9630985,rs967605,rs9688431,rs972540,rs9816226,rs987237,rs9927848,rs998758	0.342054	0.035072	1.79277e-22	0.273312	0.410795	353.621	284	0.00307967	0.194883	0.410689	0.0514822	1.49573e-15	0.309784	0.511594	0.473683	0.0834476	3.3942e-08	0.310125	0.63724	0.458375	0.0887152	4.50236e-07	0.284493	0.632256	-0.00223144	0.00156375	0.154689	Bonferroni	Pass	Pass	Pass
4883_56	INS	Inverse variance weighted	285	rs1003081,rs10083803,rs10131890,rs10132280,rs10182181,rs10211055,rs10268050,rs10269783,rs10275044,rs10438964,rs1045411,rs1048932,rs10733051,rs10744146,rs1075901,rs10830452,rs10842240,rs10867256,rs10876418,rs10878946,rs10883759,rs10915840,rs10920678,rs10938397,rs10971712,rs11118308,rs11150911,rs11251352,rs11496125,rs11600990,rs11611246,rs11611496,rs11668301,rs11672660,rs11736228,rs11773362,rs11781699,rs11783247,rs11889536,rs11945861,rs12033257,rs12041258,rs12044597,rs12098284,rs1218822,rs12364470,rs1241986,rs12429545,rs12448257,rs12448738,rs12514473,rs12564992,rs12575252,rs12577642,rs12587412,rs12593036,rs12602912,rs12675063,rs12680842,rs12705987,rs12888545,rs12922346,rs12939549,rs1296328,rs12964689,rs13021737,rs13047416,rs13107325,rs13110266,rs13174863,rs13191362,rs1320903,rs13240600,rs13247665,rs13263601,rs13329567,rs1362910,rs1365466,rs1371108,rs1375561,rs1405348,rs1412235,rs1431659,rs1436343,rs1451533,rs1452075,rs1477887,rs1492767,rs1522569,rs1625427,rs1668633,rs16851483,rs17014375,rs17056301,rs17203016,rs17207196,rs17238110,rs17327461,rs17551974,rs17636031,rs17724992,rs17806379,rs1782507,rs1789165,rs1852006,rs1865341,rs1884389,rs1884897,rs1899689,rs1899951,rs1927790,rs1928295,rs1937684,rs1951455,rs1973993,rs2010281,rs208015,rs2124499,rs215632,rs217671,rs2192158,rs2228213,rs2230590,rs2283093,rs2304607,rs2307111,rs2357760,rs2365389,rs2367112,rs2425857,rs2429150,rs2479958,rs2481665,rs2543132,rs2605603,rs2721965,rs2731222,rs273504,rs273697,rs2781668,rs2814992,rs2820311,rs28350,rs284227,rs2842385,rs2875762,rs3134438,rs326889,rs329651,rs355777,rs3736485,rs3753549,rs3800229,rs3814883,rs3829849,rs3849570,rs3851083,rs3902951,rs40067,rs4148155,rs427943,rs4284600,rs4303732,rs4307239,rs4516268,rs4518345,rs453520,rs4624596,rs4639527,rs4670626,rs4722398,rs4725984,rs4744275,rs4764949,rs4796243,rs4820408,rs4864201,rs487060,rs4906908,rs4981693,rs4986044,rs5396,rs543874,rs555267,rs577525,rs580438,rs6142096,rs621042,rs6235,rs6265,rs629443,rs6443750,rs6448587,rs6449531,rs6461115,rs6474945,rs6545714,rs6577584,rs6587552,rs663129,rs6700838,rs6738445,rs6764533,rs6804842,rs6827083,rs6879326,rs6919443,rs7024334,rs7084454,rs7102454,rs7124681,rs7133378,rs7138803,rs7144011,rs7147503,rs7181498,rs7195386,rs7206608,rs7211567,rs7239114,rs7334078,rs733594,rs7531118,rs7531656,rs7535528,rs7550711,rs7557796,rs7561278,rs756717,rs7599312,rs7600699,rs7607351,rs761423,rs7615297,rs7640424,rs7683836,rs7694732,rs7711753,rs7715256,rs7730004,rs7730898,rs7748777,rs7760082,rs785278,rs7869771,rs7871866,rs7893571,rs7899106,rs7903146,rs7948120,rs7975187,rs8036040,rs8047395,rs8071182,rs8097544,rs8102137,rs8123881,rs816364,rs845084,rs847747,rs879620,rs889398,rs895330,rs900144,rs901630,rs902695,rs925018,rs9291467,rs9294260,rs930295,rs9362662,rs9367368,rs9426003,rs9530843,rs9540493,rs9603697,rs9615905,rs9630985,rs967605,rs9688431,rs972540,rs9816226,rs987237,rs9927848,rs998759	0.291424	0.0299513	2.24772e-22	0.232719	0.350128	289.409	284	0.399957	0.0184979	0.364952	0.0482545	3.9367e-14	0.270374	0.459531	0.45698	0.084025	1.15896e-07	0.292291	0.621669	0.402177	0.0758072	2.27325e-07	0.253595	0.550759	-0.0021257	0.00133726	0.113043	Bonferroni	Pass	Pass	Pass
17396_23	ADH1A	Inverse variance weighted	285	rs1003081,rs10083803,rs10131890,rs10132280,rs10182181,rs10211055,rs10268050,rs10269783,rs10275044,rs10438964,rs1045411,rs1048932,rs10733051,rs10744146,rs1075901,rs10830452,rs10842240,rs10867256,rs10876418,rs10878946,rs10883759,rs10915840,rs10920678,rs10938397,rs10971712,rs11118308,rs11150911,rs11251352,rs11496125,rs11600990,rs11611246,rs11611496,rs11668301,rs11672660,rs11736228,rs11773362,rs11781699,rs11783247,rs11889536,rs11945861,rs12033257,rs12041258,rs12044597,rs12098284,rs1218822,rs12364470,rs1241986,rs12429545,rs12448257,rs12448738,rs12514473,rs12564992,rs12575252,rs12577642,rs12587412,rs12593036,rs12602912,rs12675063,rs12680842,rs12705987,rs12888545,rs12922346,rs12939549,rs1296328,rs12964689,rs13021737,rs13047416,rs13107325,rs13110266,rs13174863,rs13191362,rs1320903,rs13240600,rs13247665,rs13263601,rs13329567,rs1362910,rs1365466,rs1371108,rs1375561,rs1405348,rs1412235,rs1431659,rs1436343,rs1451533,rs1452075,rs1477887,rs1492767,rs1522569,rs1625427,rs1668633,rs16851483,rs17014375,rs17056301,rs17203016,rs17207196,rs17238110,rs17327461,rs17551974,rs17636031,rs17724992,rs17806379,rs1782507,rs1789165,rs1852006,rs1865341,rs1884389,rs1884897,rs1899689,rs1899951,rs1927790,rs1928295,rs1937684,rs1951455,rs1973993,rs2010281,rs208015,rs2124499,rs215632,rs217671,rs2192158,rs2228213,rs2230590,rs2283093,rs2304607,rs2307111,rs2357760,rs2365389,rs2367112,rs2425857,rs2429150,rs2479958,rs2481665,rs2543132,rs2605603,rs2721965,rs2731222,rs273504,rs273697,rs2781668,rs2814992,rs2820311,rs28350,rs284227,rs2842385,rs2875762,rs3134438,rs326889,rs329651,rs355777,rs3736485,rs3753549,rs3800229,rs3814883,rs3829849,rs3849570,rs3851083,rs3902951,rs40067,rs4148155,rs427943,rs4284600,rs4303732,rs4307239,rs4516268,rs4518345,rs453520,rs4624596,rs4639527,rs4670626,rs4722398,rs4725984,rs4744275,rs4764949,rs4796243,rs4820408,rs4864201,rs487060,rs4906908,rs4981693,rs4986044,rs5396,rs543874,rs555267,rs577525,rs580438,rs6142096,rs621042,rs6235,rs6265,rs629443,rs6443750,rs6448587,rs6449531,rs6461115,rs6474945,rs6545714,rs6577584,rs6587552,rs663129,rs6700838,rs6738445,rs6764533,rs6804842,rs6827083,rs6879326,rs6919443,rs7024334,rs7084454,rs7102454,rs7124681,rs7133378,rs7138803,rs7144011,rs7147503,rs7181498,rs7195386,rs7206608,rs7211567,rs7239114,rs7334078,rs733594,rs7531118,rs7531656,rs7535528,rs7550711,rs7557796,rs7561278,rs756717,rs7599312,rs7600699,rs7607351,rs761423,rs7615297,rs7640424,rs7683836,rs7694732,rs7711753,rs7715256,rs7730004,rs7730898,rs7748777,rs7760082,rs785278,rs7869771,rs7871866,rs7893571,rs7899106,rs7903146,rs7948120,rs7975187,rs8036040,rs8047395,rs8071182,rs8097544,rs8102137,rs8123881,rs816364,rs845084,rs847747,rs879620,rs889398,rs895330,rs900144,rs901630,rs902695,rs925018,rs9291467,rs9294260,rs930295,rs9362662,rs9367368,rs9426003,rs9530843,rs9540493,rs9603697,rs9615905,rs9630985,rs967605,rs9688431,rs972540,rs9816226,rs987237,rs9927848,rs998760	0.305465	0.0315686	3.80477e-22	0.243591	0.36734	304.045	284	0.197693	0.0599369	0.296344	0.0544376	5.21746e-08	0.189646	0.403042	0.305096	0.0917219	0.000995858	0.125321	0.484871	0.341737	0.0803731	2.8825e-05	0.184206	0.499268	-0.000694459	0.00141481	0.623913	Bonferroni	Pass	Pass	Pass
7948_129	GLTPD2	Inverse variance weighted	285	rs1003081,rs10083803,rs10131890,rs10132280,rs10182181,rs10211055,rs10268050,rs10269783,rs10275044,rs10438964,rs1045411,rs1048932,rs10733051,rs10744146,rs1075901,rs10830452,rs10842240,rs10867256,rs10876418,rs10878946,rs10883759,rs10915840,rs10920678,rs10938397,rs10971712,rs11118308,rs11150911,rs11251352,rs11496125,rs11600990,rs11611246,rs11611496,rs11668301,rs11672660,rs11736228,rs11773362,rs11781699,rs11783247,rs11889536,rs11945861,rs12033257,rs12041258,rs12044597,rs12098284,rs1218822,rs12364470,rs1241986,rs12429545,rs12448257,rs12448738,rs12514473,rs12564992,rs12575252,rs12577642,rs12587412,rs12593036,rs12602912,rs12675063,rs12680842,rs12705987,rs12888545,rs12922346,rs12939549,rs1296328,rs12964689,rs13021737,rs13047416,rs13107325,rs13110266,rs13174863,rs13191362,rs1320903,rs13240600,rs13247665,rs13263601,rs13329567,rs1362910,rs1365466,rs1371108,rs1375561,rs1405348,rs1412235,rs1431659,rs1436343,rs1451533,rs1452075,rs1477887,rs1492767,rs1522569,rs1625427,rs1668633,rs16851483,rs17014375,rs17056301,rs17203016,rs17207196,rs17238110,rs17327461,rs17551974,rs17636031,rs17724992,rs17806379,rs1782507,rs1789165,rs1852006,rs1865341,rs1884389,rs1884897,rs1899689,rs1899951,rs1927790,rs1928295,rs1937684,rs1951455,rs1973993,rs2010281,rs208015,rs2124499,rs215632,rs217671,rs2192158,rs2228213,rs2230590,rs2283093,rs2304607,rs2307111,rs2357760,rs2365389,rs2367112,rs2425857,rs2429150,rs2479958,rs2481665,rs2543132,rs2605603,rs2721965,rs2731222,rs273504,rs273697,rs2781668,rs2814992,rs2820311,rs28350,rs284227,rs2842385,rs2875762,rs3134438,rs326889,rs329651,rs355777,rs3736485,rs3753549,rs3800229,rs3814883,rs3829849,rs3849570,rs3851083,rs3902951,rs40067,rs4148155,rs427943,rs4284600,rs4303732,rs4307239,rs4516268,rs4518345,rs453520,rs4624596,rs4639527,rs4670626,rs4722398,rs4725984,rs4744275,rs4764949,rs4796243,rs4820408,rs4864201,rs487060,rs4906908,rs4981693,rs4986044,rs5396,rs543874,rs555267,rs577525,rs580438,rs6142096,rs621042,rs6235,rs6265,rs629443,rs6443750,rs6448587,rs6449531,rs6461115,rs6474945,rs6545714,rs6577584,rs6587552,rs663129,rs6700838,rs6738445,rs6764533,rs6804842,rs6827083,rs6879326,rs6919443,rs7024334,rs7084454,rs7102454,rs7124681,rs7133378,rs7138803,rs7144011,rs7147503,rs7181498,rs7195386,rs7206608,rs7211567,rs7239114,rs7334078,rs733594,rs7531118,rs7531656,rs7535528,rs7550711,rs7557796,rs7561278,rs756717,rs7599312,rs7600699,rs7607351,rs761423,rs7615297,rs7640424,rs7683836,rs7694732,rs7711753,rs7715256,rs7730004,rs7730898,rs7748777,rs7760082,rs785278,rs7869771,rs7871866,rs7893571,rs7899106,rs7903146,rs7948120,rs7975187,rs8036040,rs8047395,rs8071182,rs8097544,rs8102137,rs8123881,rs816364,rs845084,rs847747,rs879620,rs889398,rs895330,rs900144,rs901630,rs902695,rs925018,rs9291467,rs9294260,rs930295,rs9362662,rs9367368,rs9426003,rs9530843,rs9540493,rs9603697,rs9615905,rs9630985,rs967605,rs9688431,rs972540,rs9816226,rs987237,rs9927848,rs998761	0.3377	0.0350784	6.14992e-22	0.268946	0.406454	352.014	284	0.00367254	0.192158	0.417149	0.0552328	4.26786e-14	0.308893	0.525405	0.42239	0.0922812	7.05322e-06	0.241519	0.603261	0.468055	0.0887728	2.67551e-07	0.294061	0.64205	-0.00250663	0.0015689	0.111225	Bonferroni	Pass	Pass	Pass
10702_1	COL28A1	Inverse variance weighted	285	rs1003081,rs10083803,rs10131890,rs10132280,rs10182181,rs10211055,rs10268050,rs10269783,rs10275044,rs10438964,rs1045411,rs1048932,rs10733051,rs10744146,rs1075901,rs10830452,rs10842240,rs10867256,rs10876418,rs10878946,rs10883759,rs10915840,rs10920678,rs10938397,rs10971712,rs11118308,rs11150911,rs11251352,rs11496125,rs11600990,rs11611246,rs11611496,rs11668301,rs11672660,rs11736228,rs11773362,rs11781699,rs11783247,rs11889536,rs11945861,rs12033257,rs12041258,rs12044597,rs12098284,rs1218822,rs12364470,rs1241986,rs12429545,rs12448257,rs12448738,rs12514473,rs12564992,rs12575252,rs12577642,rs12587412,rs12593036,rs12602912,rs12675063,rs12680842,rs12705987,rs12888545,rs12922346,rs12939549,rs1296328,rs12964689,rs13021737,rs13047416,rs13107325,rs13110266,rs13174863,rs13191362,rs1320903,rs13240600,rs13247665,rs13263601,rs13329567,rs1362910,rs1365466,rs1371108,rs1375561,rs1405348,rs1412235,rs1431659,rs1436343,rs1451533,rs1452075,rs1477887,rs1492767,rs1522569,rs1625427,rs1668633,rs16851483,rs17014375,rs17056301,rs17203016,rs17207196,rs17238110,rs17327461,rs17551974,rs17636031,rs17724992,rs17806379,rs1782507,rs1789165,rs1852006,rs1865341,rs1884389,rs1884897,rs1899689,rs1899951,rs1927790,rs1928295,rs1937684,rs1951455,rs1973993,rs2010281,rs208015,rs2124499,rs215632,rs217671,rs2192158,rs2228213,rs2230590,rs2283093,rs2304607,rs2307111,rs2357760,rs2365389,rs2367112,rs2425857,rs2429150,rs2479958,rs2481665,rs2543132,rs2605603,rs2721965,rs2731222,rs273504,rs273697,rs2781668,rs2814992,rs2820311,rs28350,rs284227,rs2842385,rs2875762,rs3134438,rs326889,rs329651,rs355777,rs3736485,rs3753549,rs3800229,rs3814883,rs3829849,rs3849570,rs3851083,rs3902951,rs40067,rs4148155,rs427943,rs4284600,rs4303732,rs4307239,rs4516268,rs4518345,rs453520,rs4624596,rs4639527,rs4670626,rs4722398,rs4725984,rs4744275,rs4764949,rs4796243,rs4820408,rs4864201,rs487060,rs4906908,rs4981693,rs4986044,rs5396,rs543874,rs555267,rs577525,rs580438,rs6142096,rs621042,rs6235,rs6265,rs629443,rs6443750,rs6448587,rs6449531,rs6461115,rs6474945,rs6545714,rs6577584,rs6587552,rs663129,rs6700838,rs6738445,rs6764533,rs6804842,rs6827083,rs6879326,rs6919443,rs7024334,rs7084454,rs7102454,rs7124681,rs7133378,rs7138803,rs7144011,rs7147503,rs7181498,rs7195386,rs7206608,rs7211567,rs7239114,rs7334078,rs733594,rs7531118,rs7531656,rs7535528,rs7550711,rs7557796,rs7561278,rs756717,rs7599312,rs7600699,rs7607351,rs761423,rs7615297,rs7640424,rs7683836,rs7694732,rs7711753,rs7715256,rs7730004,rs7730898,rs7748777,rs7760082,rs785278,rs7869771,rs7871866,rs7893571,rs7899106,rs7903146,rs7948120,rs7975187,rs8036040,rs8047395,rs8071182,rs8097544,rs8102137,rs8123881,rs816364,rs845084,rs847747,rs879620,rs889398,rs895330,rs900144,rs901630,rs902695,rs925018,rs9291467,rs9294260,rs930295,rs9362662,rs9367368,rs9426003,rs9530843,rs9540493,rs9603697,rs9615905,rs9630985,rs967605,rs9688431,rs972540,rs9816226,rs987237,rs9927848,rs998762	0.310068	0.0322426	6.79637e-22	0.246872	0.373263	312.416	284	0.118511	0.084661	0.33951	0.0526608	1.13999e-10	0.236295	0.442725	0.403567	0.0868298	5.14252e-06	0.233381	0.573754	0.293797	0.0820248	0.000401554	0.133028	0.454565	0.000312416	0.00144771	0.829299	Bonferroni	Pass	Pass	Pass
13665_35	PPP2R3A	Inverse variance weighted	285	rs1003081,rs10083803,rs10131890,rs10132280,rs10182181,rs10211055,rs10268050,rs10269783,rs10275044,rs10438964,rs1045411,rs1048932,rs10733051,rs10744146,rs1075901,rs10830452,rs10842240,rs10867256,rs10876418,rs10878946,rs10883759,rs10915840,rs10920678,rs10938397,rs10971712,rs11118308,rs11150911,rs11251352,rs11496125,rs11600990,rs11611246,rs11611496,rs11668301,rs11672660,rs11736228,rs11773362,rs11781699,rs11783247,rs11889536,rs11945861,rs12033257,rs12041258,rs12044597,rs12098284,rs1218822,rs12364470,rs1241986,rs12429545,rs12448257,rs12448738,rs12514473,rs12564992,rs12575252,rs12577642,rs12587412,rs12593036,rs12602912,rs12675063,rs12680842,rs12705987,rs12888545,rs12922346,rs12939549,rs1296328,rs12964689,rs13021737,rs13047416,rs13107325,rs13110266,rs13174863,rs13191362,rs1320903,rs13240600,rs13247665,rs13263601,rs13329567,rs1362910,rs1365466,rs1371108,rs1375561,rs1405348,rs1412235,rs1431659,rs1436343,rs1451533,rs1452075,rs1477887,rs1492767,rs1522569,rs1625427,rs1668633,rs16851483,rs17014375,rs17056301,rs17203016,rs17207196,rs17238110,rs17327461,rs17551974,rs17636031,rs17724992,rs17806379,rs1782507,rs1789165,rs1852006,rs1865341,rs1884389,rs1884897,rs1899689,rs1899951,rs1927790,rs1928295,rs1937684,rs1951455,rs1973993,rs2010281,rs208015,rs2124499,rs215632,rs217671,rs2192158,rs2228213,rs2230590,rs2283093,rs2304607,rs2307111,rs2357760,rs2365389,rs2367112,rs2425857,rs2429150,rs2479958,rs2481665,rs2543132,rs2605603,rs2721965,rs2731222,rs273504,rs273697,rs2781668,rs2814992,rs2820311,rs28350,rs284227,rs2842385,rs2875762,rs3134438,rs326889,rs329651,rs355777,rs3736485,rs3753549,rs3800229,rs3814883,rs3829849,rs3849570,rs3851083,rs3902951,rs40067,rs4148155,rs427943,rs4284600,rs4303732,rs4307239,rs4516268,rs4518345,rs453520,rs4624596,rs4639527,rs4670626,rs4722398,rs4725984,rs4744275,rs4764949,rs4796243,rs4820408,rs4864201,rs487060,rs4906908,rs4981693,rs4986044,rs5396,rs543874,rs555267,rs577525,rs580438,rs6142096,rs621042,rs6235,rs6265,rs629443,rs6443750,rs6448587,rs6449531,rs6461115,rs6474945,rs6545714,rs6577584,rs6587552,rs663129,rs6700838,rs6738445,rs6764533,rs6804842,rs6827083,rs6879326,rs6919443,rs7024334,rs7084454,rs7102454,rs7124681,rs7133378,rs7138803,rs7144011,rs7147503,rs7181498,rs7195386,rs7206608,rs7211567,rs7239114,rs7334078,rs733594,rs7531118,rs7531656,rs7535528,rs7550711,rs7557796,rs7561278,rs756717,rs7599312,rs7600699,rs7607351,rs761423,rs7615297,rs7640424,rs7683836,rs7694732,rs7711753,rs7715256,rs7730004,rs7730898,rs7748777,rs7760082,rs785278,rs7869771,rs7871866,rs7893571,rs7899106,rs7903146,rs7948120,rs7975187,rs8036040,rs8047395,rs8071182,rs8097544,rs8102137,rs8123881,rs816364,rs845084,rs847747,rs879620,rs889398,rs895330,rs900144,rs901630,rs902695,rs925018,rs9291467,rs9294260,rs930295,rs9362662,rs9367368,rs9426003,rs9530843,rs9540493,rs9603697,rs9615905,rs9630985,rs967605,rs9688431,rs972540,rs9816226,rs987237,rs9927848,rs998763	0.285465	0.0298304	1.07322e-21	0.226997	0.343932	270.715	284	0.70481	0	0.296977	0.0551953	7.42933e-08	0.188794	0.405159	0.288365	0.0863943	0.000957164	0.119032	0.457698	0.344701	0.0758788	8.2278e-06	0.195979	0.493424	-0.00113466	0.00133641	0.39658	Bonferroni	Pass	Pass	Pass
19241_31	RBP5	Inverse variance weighted	285	rs1003081,rs10083803,rs10131890,rs10132280,rs10182181,rs10211055,rs10268050,rs10269783,rs10275044,rs10438964,rs1045411,rs1048932,rs10733051,rs10744146,rs1075901,rs10830452,rs10842240,rs10867256,rs10876418,rs10878946,rs10883759,rs10915840,rs10920678,rs10938397,rs10971712,rs11118308,rs11150911,rs11251352,rs11496125,rs11600990,rs11611246,rs11611496,rs11668301,rs11672660,rs11736228,rs11773362,rs11781699,rs11783247,rs11889536,rs11945861,rs12033257,rs12041258,rs12044597,rs12098284,rs1218822,rs12364470,rs1241986,rs12429545,rs12448257,rs12448738,rs12514473,rs12564992,rs12575252,rs12577642,rs12587412,rs12593036,rs12602912,rs12675063,rs12680842,rs12705987,rs12888545,rs12922346,rs12939549,rs1296328,rs12964689,rs13021737,rs13047416,rs13107325,rs13110266,rs13174863,rs13191362,rs1320903,rs13240600,rs13247665,rs13263601,rs13329567,rs1362910,rs1365466,rs1371108,rs1375561,rs1405348,rs1412235,rs1431659,rs1436343,rs1451533,rs1452075,rs1477887,rs1492767,rs1522569,rs1625427,rs1668633,rs16851483,rs17014375,rs17056301,rs17203016,rs17207196,rs17238110,rs17327461,rs17551974,rs17636031,rs17724992,rs17806379,rs1782507,rs1789165,rs1852006,rs1865341,rs1884389,rs1884897,rs1899689,rs1899951,rs1927790,rs1928295,rs1937684,rs1951455,rs1973993,rs2010281,rs208015,rs2124499,rs215632,rs217671,rs2192158,rs2228213,rs2230590,rs2283093,rs2304607,rs2307111,rs2357760,rs2365389,rs2367112,rs2425857,rs2429150,rs2479958,rs2481665,rs2543132,rs2605603,rs2721965,rs2731222,rs273504,rs273697,rs2781668,rs2814992,rs2820311,rs28350,rs284227,rs2842385,rs2875762,rs3134438,rs326889,rs329651,rs355777,rs3736485,rs3753549,rs3800229,rs3814883,rs3829849,rs3849570,rs3851083,rs3902951,rs40067,rs4148155,rs427943,rs4284600,rs4303732,rs4307239,rs4516268,rs4518345,rs453520,rs4624596,rs4639527,rs4670626,rs4722398,rs4725984,rs4744275,rs4764949,rs4796243,rs4820408,rs4864201,rs487060,rs4906908,rs4981693,rs4986044,rs5396,rs543874,rs555267,rs577525,rs580438,rs6142096,rs621042,rs6235,rs6265,rs629443,rs6443750,rs6448587,rs6449531,rs6461115,rs6474945,rs6545714,rs6577584,rs6587552,rs663129,rs6700838,rs6738445,rs6764533,rs6804842,rs6827083,rs6879326,rs6919443,rs7024334,rs7084454,rs7102454,rs7124681,rs7133378,rs7138803,rs7144011,rs7147503,rs7181498,rs7195386,rs7206608,rs7211567,rs7239114,rs7334078,rs733594,rs7531118,rs7531656,rs7535528,rs7550711,rs7557796,rs7561278,rs756717,rs7599312,rs7600699,rs7607351,rs761423,rs7615297,rs7640424,rs7683836,rs7694732,rs7711753,rs7715256,rs7730004,rs7730898,rs7748777,rs7760082,rs785278,rs7869771,rs7871866,rs7893571,rs7899106,rs7903146,rs7948120,rs7975187,rs8036040,rs8047395,rs8071182,rs8097544,rs8102137,rs8123881,rs816364,rs845084,rs847747,rs879620,rs889398,rs895330,rs900144,rs901630,rs902695,rs925018,rs9291467,rs9294260,rs930295,rs9362662,rs9367368,rs9426003,rs9530843,rs9540493,rs9603697,rs9615905,rs9630985,rs967605,rs9688431,rs972540,rs9816226,rs987237,rs9927848,rs998764	0.322442	0.0339323	2.04898e-21	0.255934	0.388949	340.474	284	0.0120323	0.160575	0.307943	0.0547509	1.86116e-08	0.200631	0.415254	0.283633	0.0907367	0.00195639	0.105789	0.461477	0.279199	0.0861175	0.00132861	0.110409	0.447989	0.000829475	0.00151791	0.585181	Bonferroni	Pass	Pass	Pass
7211_2	RNASE1	Inverse variance weighted	285	rs1003081,rs10083803,rs10131890,rs10132280,rs10182181,rs10211055,rs10268050,rs10269783,rs10275044,rs10438964,rs1045411,rs1048932,rs10733051,rs10744146,rs1075901,rs10830452,rs10842240,rs10867256,rs10876418,rs10878946,rs10883759,rs10915840,rs10920678,rs10938397,rs10971712,rs11118308,rs11150911,rs11251352,rs11496125,rs11600990,rs11611246,rs11611496,rs11668301,rs11672660,rs11736228,rs11773362,rs11781699,rs11783247,rs11889536,rs11945861,rs12033257,rs12041258,rs12044597,rs12098284,rs1218822,rs12364470,rs1241986,rs12429545,rs12448257,rs12448738,rs12514473,rs12564992,rs12575252,rs12577642,rs12587412,rs12593036,rs12602912,rs12675063,rs12680842,rs12705987,rs12888545,rs12922346,rs12939549,rs1296328,rs12964689,rs13021737,rs13047416,rs13107325,rs13110266,rs13174863,rs13191362,rs1320903,rs13240600,rs13247665,rs13263601,rs13329567,rs1362910,rs1365466,rs1371108,rs1375561,rs1405348,rs1412235,rs1431659,rs1436343,rs1451533,rs1452075,rs1477887,rs1492767,rs1522569,rs1625427,rs1668633,rs16851483,rs17014375,rs17056301,rs17203016,rs17207196,rs17238110,rs17327461,rs17551974,rs17636031,rs17724992,rs17806379,rs1782507,rs1789165,rs1852006,rs1865341,rs1884389,rs1884897,rs1899689,rs1899951,rs1927790,rs1928295,rs1937684,rs1951455,rs1973993,rs2010281,rs208015,rs2124499,rs215632,rs217671,rs2192158,rs2228213,rs2230590,rs2283093,rs2304607,rs2307111,rs2357760,rs2365389,rs2367112,rs2425857,rs2429150,rs2479958,rs2481665,rs2543132,rs2605603,rs2721965,rs2731222,rs273504,rs273697,rs2781668,rs2814992,rs2820311,rs28350,rs284227,rs2842385,rs2875762,rs3134438,rs326889,rs329651,rs355777,rs3736485,rs3753549,rs3800229,rs3814883,rs3829849,rs3849570,rs3851083,rs3902951,rs40067,rs4148155,rs427943,rs4284600,rs4303732,rs4307239,rs4516268,rs4518345,rs453520,rs4624596,rs4639527,rs4670626,rs4722398,rs4725984,rs4744275,rs4764949,rs4796243,rs4820408,rs4864201,rs487060,rs4906908,rs4981693,rs4986044,rs5396,rs543874,rs555267,rs577525,rs580438,rs6142096,rs621042,rs6235,rs6265,rs629443,rs6443750,rs6448587,rs6449531,rs6461115,rs6474945,rs6545714,rs6577584,rs6587552,rs663129,rs6700838,rs6738445,rs6764533,rs6804842,rs6827083,rs6879326,rs6919443,rs7024334,rs7084454,rs7102454,rs7124681,rs7133378,rs7138803,rs7144011,rs7147503,rs7181498,rs7195386,rs7206608,rs7211567,rs7239114,rs7334078,rs733594,rs7531118,rs7531656,rs7535528,rs7550711,rs7557796,rs7561278,rs756717,rs7599312,rs7600699,rs7607351,rs761423,rs7615297,rs7640424,rs7683836,rs7694732,rs7711753,rs7715256,rs7730004,rs7730898,rs7748777,rs7760082,rs785278,rs7869771,rs7871866,rs7893571,rs7899106,rs7903146,rs7948120,rs7975187,rs8036040,rs8047395,rs8071182,rs8097544,rs8102137,rs8123881,rs816364,rs845084,rs847747,rs879620,rs889398,rs895330,rs900144,rs901630,rs902695,rs925018,rs9291467,rs9294260,rs930295,rs9362662,rs9367368,rs9426003,rs9530843,rs9540493,rs9603697,rs9615905,rs9630985,rs967605,rs9688431,rs972540,rs9816226,rs987237,rs9927848,rs998765	0.321941	0.0339198	2.28275e-21	0.255459	0.388424	342.015	284	0.0103513	0.164274	0.29521	0.0547185	6.84994e-08	0.187962	0.402458	0.264699	0.0984537	0.00759992	0.0717301	0.457668	0.362092	0.0863597	3.6882e-05	0.192827	0.531357	-0.000769891	0.00152252	0.613484	Bonferroni	Pass	Pass	Pass
19127_1	HSPB6	Inverse variance weighted	285	rs1003081,rs10083803,rs10131890,rs10132280,rs10182181,rs10211055,rs10268050,rs10269783,rs10275044,rs10438964,rs1045411,rs1048932,rs10733051,rs10744146,rs1075901,rs10830452,rs10842240,rs10867256,rs10876418,rs10878946,rs10883759,rs10915840,rs10920678,rs10938397,rs10971712,rs11118308,rs11150911,rs11251352,rs11496125,rs11600990,rs11611246,rs11611496,rs11668301,rs11672660,rs11736228,rs11773362,rs11781699,rs11783247,rs11889536,rs11945861,rs12033257,rs12041258,rs12044597,rs12098284,rs1218822,rs12364470,rs1241986,rs12429545,rs12448257,rs12448738,rs12514473,rs12564992,rs12575252,rs12577642,rs12587412,rs12593036,rs12602912,rs12675063,rs12680842,rs12705987,rs12888545,rs12922346,rs12939549,rs1296328,rs12964689,rs13021737,rs13047416,rs13107325,rs13110266,rs13174863,rs13191362,rs1320903,rs13240600,rs13247665,rs13263601,rs13329567,rs1362910,rs1365466,rs1371108,rs1375561,rs1405348,rs1412235,rs1431659,rs1436343,rs1451533,rs1452075,rs1477887,rs1492767,rs1522569,rs1625427,rs1668633,rs16851483,rs17014375,rs17056301,rs17203016,rs17207196,rs17238110,rs17327461,rs17551974,rs17636031,rs17724992,rs17806379,rs1782507,rs1789165,rs1852006,rs1865341,rs1884389,rs1884897,rs1899689,rs1899951,rs1927790,rs1928295,rs1937684,rs1951455,rs1973993,rs2010281,rs208015,rs2124499,rs215632,rs217671,rs2192158,rs2228213,rs2230590,rs2283093,rs2304607,rs2307111,rs2357760,rs2365389,rs2367112,rs2425857,rs2429150,rs2479958,rs2481665,rs2543132,rs2605603,rs2721965,rs2731222,rs273504,rs273697,rs2781668,rs2814992,rs2820311,rs28350,rs284227,rs2842385,rs2875762,rs3134438,rs326889,rs329651,rs355777,rs3736485,rs3753549,rs3800229,rs3814883,rs3829849,rs3849570,rs3851083,rs3902951,rs40067,rs4148155,rs427943,rs4284600,rs4303732,rs4307239,rs4516268,rs4518345,rs453520,rs4624596,rs4639527,rs4670626,rs4722398,rs4725984,rs4744275,rs4764949,rs4796243,rs4820408,rs4864201,rs487060,rs4906908,rs4981693,rs4986044,rs5396,rs543874,rs555267,rs577525,rs580438,rs6142096,rs621042,rs6235,rs6265,rs629443,rs6443750,rs6448587,rs6449531,rs6461115,rs6474945,rs6545714,rs6577584,rs6587552,rs663129,rs6700838,rs6738445,rs6764533,rs6804842,rs6827083,rs6879326,rs6919443,rs7024334,rs7084454,rs7102454,rs7124681,rs7133378,rs7138803,rs7144011,rs7147503,rs7181498,rs7195386,rs7206608,rs7211567,rs7239114,rs7334078,rs733594,rs7531118,rs7531656,rs7535528,rs7550711,rs7557796,rs7561278,rs756717,rs7599312,rs7600699,rs7607351,rs761423,rs7615297,rs7640424,rs7683836,rs7694732,rs7711753,rs7715256,rs7730004,rs7730898,rs7748777,rs7760082,rs785278,rs7869771,rs7871866,rs7893571,rs7899106,rs7903146,rs7948120,rs7975187,rs8036040,rs8047395,rs8071182,rs8097544,rs8102137,rs8123881,rs816364,rs845084,rs847747,rs879620,rs889398,rs895330,rs900144,rs901630,rs902695,rs925018,rs9291467,rs9294260,rs930295,rs9362662,rs9367368,rs9426003,rs9530843,rs9540493,rs9603697,rs9615905,rs9630985,rs967605,rs9688431,rs972540,rs9816226,rs987237,rs9927848,rs998766	0.327046	0.0345795	3.14492e-21	0.25927	0.394822	349.377	284	0.00487505	0.182621	0.328104	0.0535011	8.64214e-10	0.223242	0.432966	0.450729	0.0949206	3.25536e-06	0.264685	0.636774	0.392729	0.087945	1.1547e-05	0.220357	0.565102	-0.00125839	0.00154902	0.417256	Bonferroni	Pass	Pass	Pass
2658_27	NTRK3	Inverse variance weighted	285	rs1003081,rs10083803,rs10131890,rs10132280,rs10182181,rs10211055,rs10268050,rs10269783,rs10275044,rs10438964,rs1045411,rs1048932,rs10733051,rs10744146,rs1075901,rs10830452,rs10842240,rs10867256,rs10876418,rs10878946,rs10883759,rs10915840,rs10920678,rs10938397,rs10971712,rs11118308,rs11150911,rs11251352,rs11496125,rs11600990,rs11611246,rs11611496,rs11668301,rs11672660,rs11736228,rs11773362,rs11781699,rs11783247,rs11889536,rs11945861,rs12033257,rs12041258,rs12044597,rs12098284,rs1218822,rs12364470,rs1241986,rs12429545,rs12448257,rs12448738,rs12514473,rs12564992,rs12575252,rs12577642,rs12587412,rs12593036,rs12602912,rs12675063,rs12680842,rs12705987,rs12888545,rs12922346,rs12939549,rs1296328,rs12964689,rs13021737,rs13047416,rs13107325,rs13110266,rs13174863,rs13191362,rs1320903,rs13240600,rs13247665,rs13263601,rs13329567,rs1362910,rs1365466,rs1371108,rs1375561,rs1405348,rs1412235,rs1431659,rs1436343,rs1451533,rs1452075,rs1477887,rs1492767,rs1522569,rs1625427,rs1668633,rs16851483,rs17014375,rs17056301,rs17203016,rs17207196,rs17238110,rs17327461,rs17551974,rs17636031,rs17724992,rs17806379,rs1782507,rs1789165,rs1852006,rs1865341,rs1884389,rs1884897,rs1899689,rs1899951,rs1927790,rs1928295,rs1937684,rs1951455,rs1973993,rs2010281,rs208015,rs2124499,rs215632,rs217671,rs2192158,rs2228213,rs2230590,rs2283093,rs2304607,rs2307111,rs2357760,rs2365389,rs2367112,rs2425857,rs2429150,rs2479958,rs2481665,rs2543132,rs2605603,rs2721965,rs2731222,rs273504,rs273697,rs2781668,rs2814992,rs2820311,rs28350,rs284227,rs2842385,rs2875762,rs3134438,rs326889,rs329651,rs355777,rs3736485,rs3753549,rs3800229,rs3814883,rs3829849,rs3849570,rs3851083,rs3902951,rs40067,rs4148155,rs427943,rs4284600,rs4303732,rs4307239,rs4516268,rs4518345,rs453520,rs4624596,rs4639527,rs4670626,rs4722398,rs4725984,rs4744275,rs4764949,rs4796243,rs4820408,rs4864201,rs487060,rs4906908,rs4981693,rs4986044,rs5396,rs543874,rs555267,rs577525,rs580438,rs6142096,rs621042,rs6235,rs6265,rs629443,rs6443750,rs6448587,rs6449531,rs6461115,rs6474945,rs6545714,rs6577584,rs6587552,rs663129,rs6700838,rs6738445,rs6764533,rs6804842,rs6827083,rs6879326,rs6919443,rs7024334,rs7084454,rs7102454,rs7124681,rs7133378,rs7138803,rs7144011,rs7147503,rs7181498,rs7195386,rs7206608,rs7211567,rs7239114,rs7334078,rs733594,rs7531118,rs7531656,rs7535528,rs7550711,rs7557796,rs7561278,rs756717,rs7599312,rs7600699,rs7607351,rs761423,rs7615297,rs7640424,rs7683836,rs7694732,rs7711753,rs7715256,rs7730004,rs7730898,rs7748777,rs7760082,rs785278,rs7869771,rs7871866,rs7893571,rs7899106,rs7903146,rs7948120,rs7975187,rs8036040,rs8047395,rs8071182,rs8097544,rs8102137,rs8123881,rs816364,rs845084,rs847747,rs879620,rs889398,rs895330,rs900144,rs901630,rs902695,rs925018,rs9291467,rs9294260,rs930295,rs9362662,rs9367368,rs9426003,rs9530843,rs9540493,rs9603697,rs9615905,rs9630985,rs967605,rs9688431,rs972540,rs9816226,rs987237,rs9927848,rs998767	-0.323589	0.0344223	5.4269e-21	-0.391056	-0.256121	332.383	284	0.0254287	0.150425	-0.389278	0.0552647	1.86957e-12	-0.497597	-0.280959	-0.484949	0.0992199	1.70914e-06	-0.67942	-0.290478	-0.508886	0.0867308	1.23464e-08	-0.678879	-0.338894	0.00355568	0.00152977	0.0208159	Bonferroni	Pass	Fail	No
9211_19	SERPINF1	Inverse variance weighted	285	rs1003081,rs10083803,rs10131890,rs10132280,rs10182181,rs10211055,rs10268050,rs10269783,rs10275044,rs10438964,rs1045411,rs1048932,rs10733051,rs10744146,rs1075901,rs10830452,rs10842240,rs10867256,rs10876418,rs10878946,rs10883759,rs10915840,rs10920678,rs10938397,rs10971712,rs11118308,rs11150911,rs11251352,rs11496125,rs11600990,rs11611246,rs11611496,rs11668301,rs11672660,rs11736228,rs11773362,rs11781699,rs11783247,rs11889536,rs11945861,rs12033257,rs12041258,rs12044597,rs12098284,rs1218822,rs12364470,rs1241986,rs12429545,rs12448257,rs12448738,rs12514473,rs12564992,rs12575252,rs12577642,rs12587412,rs12593036,rs12602912,rs12675063,rs12680842,rs12705987,rs12888545,rs12922346,rs12939549,rs1296328,rs12964689,rs13021737,rs13047416,rs13107325,rs13110266,rs13174863,rs13191362,rs1320903,rs13240600,rs13247665,rs13263601,rs13329567,rs1362910,rs1365466,rs1371108,rs1375561,rs1405348,rs1412235,rs1431659,rs1436343,rs1451533,rs1452075,rs1477887,rs1492767,rs1522569,rs1625427,rs1668633,rs16851483,rs17014375,rs17056301,rs17203016,rs17207196,rs17238110,rs17327461,rs17551974,rs17636031,rs17724992,rs17806379,rs1782507,rs1789165,rs1852006,rs1865341,rs1884389,rs1884897,rs1899689,rs1899951,rs1927790,rs1928295,rs1937684,rs1951455,rs1973993,rs2010281,rs208015,rs2124499,rs215632,rs217671,rs2192158,rs2228213,rs2230590,rs2283093,rs2304607,rs2307111,rs2357760,rs2365389,rs2367112,rs2425857,rs2429150,rs2479958,rs2481665,rs2543132,rs2605603,rs2721965,rs2731222,rs273504,rs273697,rs2781668,rs2814992,rs2820311,rs28350,rs284227,rs2842385,rs2875762,rs3134438,rs326889,rs329651,rs355777,rs3736485,rs3753549,rs3800229,rs3814883,rs3829849,rs3849570,rs3851083,rs3902951,rs40067,rs4148155,rs427943,rs4284600,rs4303732,rs4307239,rs4516268,rs4518345,rs453520,rs4624596,rs4639527,rs4670626,rs4722398,rs4725984,rs4744275,rs4764949,rs4796243,rs4820408,rs4864201,rs487060,rs4906908,rs4981693,rs4986044,rs5396,rs543874,rs555267,rs577525,rs580438,rs6142096,rs621042,rs6235,rs6265,rs629443,rs6443750,rs6448587,rs6449531,rs6461115,rs6474945,rs6545714,rs6577584,rs6587552,rs663129,rs6700838,rs6738445,rs6764533,rs6804842,rs6827083,rs6879326,rs6919443,rs7024334,rs7084454,rs7102454,rs7124681,rs7133378,rs7138803,rs7144011,rs7147503,rs7181498,rs7195386,rs7206608,rs7211567,rs7239114,rs7334078,rs733594,rs7531118,rs7531656,rs7535528,rs7550711,rs7557796,rs7561278,rs756717,rs7599312,rs7600699,rs7607351,rs761423,rs7615297,rs7640424,rs7683836,rs7694732,rs7711753,rs7715256,rs7730004,rs7730898,rs7748777,rs7760082,rs785278,rs7869771,rs7871866,rs7893571,rs7899106,rs7903146,rs7948120,rs7975187,rs8036040,rs8047395,rs8071182,rs8097544,rs8102137,rs8123881,rs816364,rs845084,rs847747,rs879620,rs889398,rs895330,rs900144,rs901630,rs902695,rs925018,rs9291467,rs9294260,rs930295,rs9362662,rs9367368,rs9426003,rs9530843,rs9540493,rs9603697,rs9615905,rs9630985,rs967605,rs9688431,rs972540,rs9816226,rs987237,rs9927848,rs998768	0.304715	0.0326207	9.52911e-21	0.240778	0.368651	313.43	284	0.110787	0.0914947	0.376168	0.0513505	2.38001e-13	0.275521	0.476815	0.415893	0.0761213	1.02083e-07	0.266695	0.565091	0.405287	0.0828387	1.67358e-06	0.242923	0.567651	-0.00192856	0.00146052	0.187746	Bonferroni	Pass	Pass	Pass
6895_1	TFRC	Inverse variance weighted	285	rs1003081,rs10083803,rs10131890,rs10132280,rs10182181,rs10211055,rs10268050,rs10269783,rs10275044,rs10438964,rs1045411,rs1048932,rs10733051,rs10744146,rs1075901,rs10830452,rs10842240,rs10867256,rs10876418,rs10878946,rs10883759,rs10915840,rs10920678,rs10938397,rs10971712,rs11118308,rs11150911,rs11251352,rs11496125,rs11600990,rs11611246,rs11611496,rs11668301,rs11672660,rs11736228,rs11773362,rs11781699,rs11783247,rs11889536,rs11945861,rs12033257,rs12041258,rs12044597,rs12098284,rs1218822,rs12364470,rs1241986,rs12429545,rs12448257,rs12448738,rs12514473,rs12564992,rs12575252,rs12577642,rs12587412,rs12593036,rs12602912,rs12675063,rs12680842,rs12705987,rs12888545,rs12922346,rs12939549,rs1296328,rs12964689,rs13021737,rs13047416,rs13107325,rs13110266,rs13174863,rs13191362,rs1320903,rs13240600,rs13247665,rs13263601,rs13329567,rs1362910,rs1365466,rs1371108,rs1375561,rs1405348,rs1412235,rs1431659,rs1436343,rs1451533,rs1452075,rs1477887,rs1492767,rs1522569,rs1625427,rs1668633,rs16851483,rs17014375,rs17056301,rs17203016,rs17207196,rs17238110,rs17327461,rs17551974,rs17636031,rs17724992,rs17806379,rs1782507,rs1789165,rs1852006,rs1865341,rs1884389,rs1884897,rs1899689,rs1899951,rs1927790,rs1928295,rs1937684,rs1951455,rs1973993,rs2010281,rs208015,rs2124499,rs215632,rs217671,rs2192158,rs2228213,rs2230590,rs2283093,rs2304607,rs2307111,rs2357760,rs2365389,rs2367112,rs2425857,rs2429150,rs2479958,rs2481665,rs2543132,rs2605603,rs2721965,rs2731222,rs273504,rs273697,rs2781668,rs2814992,rs2820311,rs28350,rs284227,rs2842385,rs2875762,rs3134438,rs326889,rs329651,rs355777,rs3736485,rs3753549,rs3800229,rs3814883,rs3829849,rs3849570,rs3851083,rs3902951,rs40067,rs4148155,rs427943,rs4284600,rs4303732,rs4307239,rs4516268,rs4518345,rs453520,rs4624596,rs4639527,rs4670626,rs4722398,rs4725984,rs4744275,rs4764949,rs4796243,rs4820408,rs4864201,rs487060,rs4906908,rs4981693,rs4986044,rs5396,rs543874,rs555267,rs577525,rs580438,rs6142096,rs621042,rs6235,rs6265,rs629443,rs6443750,rs6448587,rs6449531,rs6461115,rs6474945,rs6545714,rs6577584,rs6587552,rs663129,rs6700838,rs6738445,rs6764533,rs6804842,rs6827083,rs6879326,rs6919443,rs7024334,rs7084454,rs7102454,rs7124681,rs7133378,rs7138803,rs7144011,rs7147503,rs7181498,rs7195386,rs7206608,rs7211567,rs7239114,rs7334078,rs733594,rs7531118,rs7531656,rs7535528,rs7550711,rs7557796,rs7561278,rs756717,rs7599312,rs7600699,rs7607351,rs761423,rs7615297,rs7640424,rs7683836,rs7694732,rs7711753,rs7715256,rs7730004,rs7730898,rs7748777,rs7760082,rs785278,rs7869771,rs7871866,rs7893571,rs7899106,rs7903146,rs7948120,rs7975187,rs8036040,rs8047395,rs8071182,rs8097544,rs8102137,rs8123881,rs816364,rs845084,rs847747,rs879620,rs889398,rs895330,rs900144,rs901630,rs902695,rs925018,rs9291467,rs9294260,rs930295,rs9362662,rs9367368,rs9426003,rs9530843,rs9540493,rs9603697,rs9615905,rs9630985,rs967605,rs9688431,rs972540,rs9816226,rs987237,rs9927848,rs998769	0.303919	0.0327184	1.55838e-20	0.239791	0.368048	327.675	284	0.0380427	0.12902	0.306883	0.0521079	3.87659e-09	0.204752	0.409015	0.298911	0.119802	0.0131624	0.0640985	0.533724	0.375305	0.0829369	8.89226e-06	0.212749	0.537862	-0.00136874	0.00146118	0.349694	Bonferroni	Pass	Pass	Pass
9416_77	CPM	Inverse variance weighted	285	rs1003081,rs10083803,rs10131890,rs10132280,rs10182181,rs10211055,rs10268050,rs10269783,rs10275044,rs10438964,rs1045411,rs1048932,rs10733051,rs10744146,rs1075901,rs10830452,rs10842240,rs10867256,rs10876418,rs10878946,rs10883759,rs10915840,rs10920678,rs10938397,rs10971712,rs11118308,rs11150911,rs11251352,rs11496125,rs11600990,rs11611246,rs11611496,rs11668301,rs11672660,rs11736228,rs11773362,rs11781699,rs11783247,rs11889536,rs11945861,rs12033257,rs12041258,rs12044597,rs12098284,rs1218822,rs12364470,rs1241986,rs12429545,rs12448257,rs12448738,rs12514473,rs12564992,rs12575252,rs12577642,rs12587412,rs12593036,rs12602912,rs12675063,rs12680842,rs12705987,rs12888545,rs12922346,rs12939549,rs1296328,rs12964689,rs13021737,rs13047416,rs13107325,rs13110266,rs13174863,rs13191362,rs1320903,rs13240600,rs13247665,rs13263601,rs13329567,rs1362910,rs1365466,rs1371108,rs1375561,rs1405348,rs1412235,rs1431659,rs1436343,rs1451533,rs1452075,rs1477887,rs1492767,rs1522569,rs1625427,rs1668633,rs16851483,rs17014375,rs17056301,rs17203016,rs17207196,rs17238110,rs17327461,rs17551974,rs17636031,rs17724992,rs17806379,rs1782507,rs1789165,rs1852006,rs1865341,rs1884389,rs1884897,rs1899689,rs1899951,rs1927790,rs1928295,rs1937684,rs1951455,rs1973993,rs2010281,rs208015,rs2124499,rs215632,rs217671,rs2192158,rs2228213,rs2230590,rs2283093,rs2304607,rs2307111,rs2357760,rs2365389,rs2367112,rs2425857,rs2429150,rs2479958,rs2481665,rs2543132,rs2605603,rs2721965,rs2731222,rs273504,rs273697,rs2781668,rs2814992,rs2820311,rs28350,rs284227,rs2842385,rs2875762,rs3134438,rs326889,rs329651,rs355777,rs3736485,rs3753549,rs3800229,rs3814883,rs3829849,rs3849570,rs3851083,rs3902951,rs40067,rs4148155,rs427943,rs4284600,rs4303732,rs4307239,rs4516268,rs4518345,rs453520,rs4624596,rs4639527,rs4670626,rs4722398,rs4725984,rs4744275,rs4764949,rs4796243,rs4820408,rs4864201,rs487060,rs4906908,rs4981693,rs4986044,rs5396,rs543874,rs555267,rs577525,rs580438,rs6142096,rs621042,rs6235,rs6265,rs629443,rs6443750,rs6448587,rs6449531,rs6461115,rs6474945,rs6545714,rs6577584,rs6587552,rs663129,rs6700838,rs6738445,rs6764533,rs6804842,rs6827083,rs6879326,rs6919443,rs7024334,rs7084454,rs7102454,rs7124681,rs7133378,rs7138803,rs7144011,rs7147503,rs7181498,rs7195386,rs7206608,rs7211567,rs7239114,rs7334078,rs733594,rs7531118,rs7531656,rs7535528,rs7550711,rs7557796,rs7561278,rs756717,rs7599312,rs7600699,rs7607351,rs761423,rs7615297,rs7640424,rs7683836,rs7694732,rs7711753,rs7715256,rs7730004,rs7730898,rs7748777,rs7760082,rs785278,rs7869771,rs7871866,rs7893571,rs7899106,rs7903146,rs7948120,rs7975187,rs8036040,rs8047395,rs8071182,rs8097544,rs8102137,rs8123881,rs816364,rs845084,rs847747,rs879620,rs889398,rs895330,rs900144,rs901630,rs902695,rs925018,rs9291467,rs9294260,rs930295,rs9362662,rs9367368,rs9426003,rs9530843,rs9540493,rs9603697,rs9615905,rs9630985,rs967605,rs9688431,rs972540,rs9816226,rs987237,rs9927848,rs998770	0.320178	0.0344729	1.57497e-20	0.252611	0.387745	350.486	284	0.00433137	0.186084	0.379766	0.0556164	8.59147e-12	0.270758	0.488774	0.465096	0.0976548	3.05065e-06	0.273693	0.6565	0.405888	0.0872671	5.07388e-06	0.234844	0.576932	-0.001642	0.00153593	0.285955	Bonferroni	Pass	Pass	Pass
2771_35	IGFBP1	Inverse variance weighted	285	rs1003081,rs10083803,rs10131890,rs10132280,rs10182181,rs10211055,rs10268050,rs10269783,rs10275044,rs10438964,rs1045411,rs1048932,rs10733051,rs10744146,rs1075901,rs10830452,rs10842240,rs10867256,rs10876418,rs10878946,rs10883759,rs10915840,rs10920678,rs10938397,rs10971712,rs11118308,rs11150911,rs11251352,rs11496125,rs11600990,rs11611246,rs11611496,rs11668301,rs11672660,rs11736228,rs11773362,rs11781699,rs11783247,rs11889536,rs11945861,rs12033257,rs12041258,rs12044597,rs12098284,rs1218822,rs12364470,rs1241986,rs12429545,rs12448257,rs12448738,rs12514473,rs12564992,rs12575252,rs12577642,rs12587412,rs12593036,rs12602912,rs12675063,rs12680842,rs12705987,rs12888545,rs12922346,rs12939549,rs1296328,rs12964689,rs13021737,rs13047416,rs13107325,rs13110266,rs13174863,rs13191362,rs1320903,rs13240600,rs13247665,rs13263601,rs13329567,rs1362910,rs1365466,rs1371108,rs1375561,rs1405348,rs1412235,rs1431659,rs1436343,rs1451533,rs1452075,rs1477887,rs1492767,rs1522569,rs1625427,rs1668633,rs16851483,rs17014375,rs17056301,rs17203016,rs17207196,rs17238110,rs17327461,rs17551974,rs17636031,rs17724992,rs17806379,rs1782507,rs1789165,rs1852006,rs1865341,rs1884389,rs1884897,rs1899689,rs1899951,rs1927790,rs1928295,rs1937684,rs1951455,rs1973993,rs2010281,rs208015,rs2124499,rs215632,rs217671,rs2192158,rs2228213,rs2230590,rs2283093,rs2304607,rs2307111,rs2357760,rs2365389,rs2367112,rs2425857,rs2429150,rs2479958,rs2481665,rs2543132,rs2605603,rs2721965,rs2731222,rs273504,rs273697,rs2781668,rs2814992,rs2820311,rs28350,rs284227,rs2842385,rs2875762,rs3134438,rs326889,rs329651,rs355777,rs3736485,rs3753549,rs3800229,rs3814883,rs3829849,rs3849570,rs3851083,rs3902951,rs40067,rs4148155,rs427943,rs4284600,rs4303732,rs4307239,rs4516268,rs4518345,rs453520,rs4624596,rs4639527,rs4670626,rs4722398,rs4725984,rs4744275,rs4764949,rs4796243,rs4820408,rs4864201,rs487060,rs4906908,rs4981693,rs4986044,rs5396,rs543874,rs555267,rs577525,rs580438,rs6142096,rs621042,rs6235,rs6265,rs629443,rs6443750,rs6448587,rs6449531,rs6461115,rs6474945,rs6545714,rs6577584,rs6587552,rs663129,rs6700838,rs6738445,rs6764533,rs6804842,rs6827083,rs6879326,rs6919443,rs7024334,rs7084454,rs7102454,rs7124681,rs7133378,rs7138803,rs7144011,rs7147503,rs7181498,rs7195386,rs7206608,rs7211567,rs7239114,rs7334078,rs733594,rs7531118,rs7531656,rs7535528,rs7550711,rs7557796,rs7561278,rs756717,rs7599312,rs7600699,rs7607351,rs761423,rs7615297,rs7640424,rs7683836,rs7694732,rs7711753,rs7715256,rs7730004,rs7730898,rs7748777,rs7760082,rs785278,rs7869771,rs7871866,rs7893571,rs7899106,rs7903146,rs7948120,rs7975187,rs8036040,rs8047395,rs8071182,rs8097544,rs8102137,rs8123881,rs816364,rs845084,rs847747,rs879620,rs889398,rs895330,rs900144,rs901630,rs902695,rs925018,rs9291467,rs9294260,rs930295,rs9362662,rs9367368,rs9426003,rs9530843,rs9540493,rs9603697,rs9615905,rs9630985,rs967605,rs9688431,rs972540,rs9816226,rs987237,rs9927848,rs998771	-0.297971	0.0320995	1.65203e-20	-0.360886	-0.235056	330.608	284	0.0296838	0.138566	-0.367885	0.0513584	7.88809e-13	-0.468547	-0.267222	-0.45715	0.0847827	1.46746e-07	-0.623324	-0.290976	-0.397373	0.0812318	1.67853e-06	-0.556588	-0.238159	0.00190707	0.00143198	0.184006	Bonferroni	Pass	Pass	Pass
16803_4	CALB2	Inverse variance weighted	285	rs1003081,rs10083803,rs10131890,rs10132280,rs10182181,rs10211055,rs10268050,rs10269783,rs10275044,rs10438964,rs1045411,rs1048932,rs10733051,rs10744146,rs1075901,rs10830452,rs10842240,rs10867256,rs10876418,rs10878946,rs10883759,rs10915840,rs10920678,rs10938397,rs10971712,rs11118308,rs11150911,rs11251352,rs11496125,rs11600990,rs11611246,rs11611496,rs11668301,rs11672660,rs11736228,rs11773362,rs11781699,rs11783247,rs11889536,rs11945861,rs12033257,rs12041258,rs12044597,rs12098284,rs1218822,rs12364470,rs1241986,rs12429545,rs12448257,rs12448738,rs12514473,rs12564992,rs12575252,rs12577642,rs12587412,rs12593036,rs12602912,rs12675063,rs12680842,rs12705987,rs12888545,rs12922346,rs12939549,rs1296328,rs12964689,rs13021737,rs13047416,rs13107325,rs13110266,rs13174863,rs13191362,rs1320903,rs13240600,rs13247665,rs13263601,rs13329567,rs1362910,rs1365466,rs1371108,rs1375561,rs1405348,rs1412235,rs1431659,rs1436343,rs1451533,rs1452075,rs1477887,rs1492767,rs1522569,rs1625427,rs1668633,rs16851483,rs17014375,rs17056301,rs17203016,rs17207196,rs17238110,rs17327461,rs17551974,rs17636031,rs17724992,rs17806379,rs1782507,rs1789165,rs1852006,rs1865341,rs1884389,rs1884897,rs1899689,rs1899951,rs1927790,rs1928295,rs1937684,rs1951455,rs1973993,rs2010281,rs208015,rs2124499,rs215632,rs217671,rs2192158,rs2228213,rs2230590,rs2283093,rs2304607,rs2307111,rs2357760,rs2365389,rs2367112,rs2425857,rs2429150,rs2479958,rs2481665,rs2543132,rs2605603,rs2721965,rs2731222,rs273504,rs273697,rs2781668,rs2814992,rs2820311,rs28350,rs284227,rs2842385,rs2875762,rs3134438,rs326889,rs329651,rs355777,rs3736485,rs3753549,rs3800229,rs3814883,rs3829849,rs3849570,rs3851083,rs3902951,rs40067,rs4148155,rs427943,rs4284600,rs4303732,rs4307239,rs4516268,rs4518345,rs453520,rs4624596,rs4639527,rs4670626,rs4722398,rs4725984,rs4744275,rs4764949,rs4796243,rs4820408,rs4864201,rs487060,rs4906908,rs4981693,rs4986044,rs5396,rs543874,rs555267,rs577525,rs580438,rs6142096,rs621042,rs6235,rs6265,rs629443,rs6443750,rs6448587,rs6449531,rs6461115,rs6474945,rs6545714,rs6577584,rs6587552,rs663129,rs6700838,rs6738445,rs6764533,rs6804842,rs6827083,rs6879326,rs6919443,rs7024334,rs7084454,rs7102454,rs7124681,rs7133378,rs7138803,rs7144011,rs7147503,rs7181498,rs7195386,rs7206608,rs7211567,rs7239114,rs7334078,rs733594,rs7531118,rs7531656,rs7535528,rs7550711,rs7557796,rs7561278,rs756717,rs7599312,rs7600699,rs7607351,rs761423,rs7615297,rs7640424,rs7683836,rs7694732,rs7711753,rs7715256,rs7730004,rs7730898,rs7748777,rs7760082,rs785278,rs7869771,rs7871866,rs7893571,rs7899106,rs7903146,rs7948120,rs7975187,rs8036040,rs8047395,rs8071182,rs8097544,rs8102137,rs8123881,rs816364,rs845084,rs847747,rs879620,rs889398,rs895330,rs900144,rs901630,rs902695,rs925018,rs9291467,rs9294260,rs930295,rs9362662,rs9367368,rs9426003,rs9530843,rs9540493,rs9603697,rs9615905,rs9630985,rs967605,rs9688431,rs972540,rs9816226,rs987237,rs9927848,rs998772	0.272526	0.0294013	1.87557e-20	0.2149	0.330153	268.825	284	0.732483	0	0.345718	0.0512994	1.59233e-11	0.245171	0.446265	0.381343	0.0732674	3.72921e-07	0.237739	0.524948	0.258169	0.074524	0.000614078	0.112102	0.404236	0.0002759	0.00131598	0.834089	Bonferroni	Pass	Pass	Pass
9296_15	PTPRD	Inverse variance weighted	285	rs1003081,rs10083803,rs10131890,rs10132280,rs10182181,rs10211055,rs10268050,rs10269783,rs10275044,rs10438964,rs1045411,rs1048932,rs10733051,rs10744146,rs1075901,rs10830452,rs10842240,rs10867256,rs10876418,rs10878946,rs10883759,rs10915840,rs10920678,rs10938397,rs10971712,rs11118308,rs11150911,rs11251352,rs11496125,rs11600990,rs11611246,rs11611496,rs11668301,rs11672660,rs11736228,rs11773362,rs11781699,rs11783247,rs11889536,rs11945861,rs12033257,rs12041258,rs12044597,rs12098284,rs1218822,rs12364470,rs1241986,rs12429545,rs12448257,rs12448738,rs12514473,rs12564992,rs12575252,rs12577642,rs12587412,rs12593036,rs12602912,rs12675063,rs12680842,rs12705987,rs12888545,rs12922346,rs12939549,rs1296328,rs12964689,rs13021737,rs13047416,rs13107325,rs13110266,rs13174863,rs13191362,rs1320903,rs13240600,rs13247665,rs13263601,rs13329567,rs1362910,rs1365466,rs1371108,rs1375561,rs1405348,rs1412235,rs1431659,rs1436343,rs1451533,rs1452075,rs1477887,rs1492767,rs1522569,rs1625427,rs1668633,rs16851483,rs17014375,rs17056301,rs17203016,rs17207196,rs17238110,rs17327461,rs17551974,rs17636031,rs17724992,rs17806379,rs1782507,rs1789165,rs1852006,rs1865341,rs1884389,rs1884897,rs1899689,rs1899951,rs1927790,rs1928295,rs1937684,rs1951455,rs1973993,rs2010281,rs208015,rs2124499,rs215632,rs217671,rs2192158,rs2228213,rs2230590,rs2283093,rs2304607,rs2307111,rs2357760,rs2365389,rs2367112,rs2425857,rs2429150,rs2479958,rs2481665,rs2543132,rs2605603,rs2721965,rs2731222,rs273504,rs273697,rs2781668,rs2814992,rs2820311,rs28350,rs284227,rs2842385,rs2875762,rs3134438,rs326889,rs329651,rs355777,rs3736485,rs3753549,rs3800229,rs3814883,rs3829849,rs3849570,rs3851083,rs3902951,rs40067,rs4148155,rs427943,rs4284600,rs4303732,rs4307239,rs4516268,rs4518345,rs453520,rs4624596,rs4639527,rs4670626,rs4722398,rs4725984,rs4744275,rs4764949,rs4796243,rs4820408,rs4864201,rs487060,rs4906908,rs4981693,rs4986044,rs5396,rs543874,rs555267,rs577525,rs580438,rs6142096,rs621042,rs6235,rs6265,rs629443,rs6443750,rs6448587,rs6449531,rs6461115,rs6474945,rs6545714,rs6577584,rs6587552,rs663129,rs6700838,rs6738445,rs6764533,rs6804842,rs6827083,rs6879326,rs6919443,rs7024334,rs7084454,rs7102454,rs7124681,rs7133378,rs7138803,rs7144011,rs7147503,rs7181498,rs7195386,rs7206608,rs7211567,rs7239114,rs7334078,rs733594,rs7531118,rs7531656,rs7535528,rs7550711,rs7557796,rs7561278,rs756717,rs7599312,rs7600699,rs7607351,rs761423,rs7615297,rs7640424,rs7683836,rs7694732,rs7711753,rs7715256,rs7730004,rs7730898,rs7748777,rs7760082,rs785278,rs7869771,rs7871866,rs7893571,rs7899106,rs7903146,rs7948120,rs7975187,rs8036040,rs8047395,rs8071182,rs8097544,rs8102137,rs8123881,rs816364,rs845084,rs847747,rs879620,rs889398,rs895330,rs900144,rs901630,rs902695,rs925018,rs9291467,rs9294260,rs930295,rs9362662,rs9367368,rs9426003,rs9530843,rs9540493,rs9603697,rs9615905,rs9630985,rs967605,rs9688431,rs972540,rs9816226,rs987237,rs9927848,rs998773	-0.298344	0.0322216	2.06123e-20	-0.361498	-0.235189	308.066	284	0.15616	0.0769395	-0.317562	0.0509163	4.46218e-10	-0.417358	-0.217766	-0.348712	0.100309	0.000587742	-0.545318	-0.152107	-0.411047	0.0816416	8.52831e-07	-0.571065	-0.25103	0.0021621	0.00143965	0.134259	Bonferroni	Pass	Pass	Pass
4129_72	CFB	Inverse variance weighted	285	rs1003081,rs10083803,rs10131890,rs10132280,rs10182181,rs10211055,rs10268050,rs10269783,rs10275044,rs10438964,rs1045411,rs1048932,rs10733051,rs10744146,rs1075901,rs10830452,rs10842240,rs10867256,rs10876418,rs10878946,rs10883759,rs10915840,rs10920678,rs10938397,rs10971712,rs11118308,rs11150911,rs11251352,rs11496125,rs11600990,rs11611246,rs11611496,rs11668301,rs11672660,rs11736228,rs11773362,rs11781699,rs11783247,rs11889536,rs11945861,rs12033257,rs12041258,rs12044597,rs12098284,rs1218822,rs12364470,rs1241986,rs12429545,rs12448257,rs12448738,rs12514473,rs12564992,rs12575252,rs12577642,rs12587412,rs12593036,rs12602912,rs12675063,rs12680842,rs12705987,rs12888545,rs12922346,rs12939549,rs1296328,rs12964689,rs13021737,rs13047416,rs13107325,rs13110266,rs13174863,rs13191362,rs1320903,rs13240600,rs13247665,rs13263601,rs13329567,rs1362910,rs1365466,rs1371108,rs1375561,rs1405348,rs1412235,rs1431659,rs1436343,rs1451533,rs1452075,rs1477887,rs1492767,rs1522569,rs1625427,rs1668633,rs16851483,rs17014375,rs17056301,rs17203016,rs17207196,rs17238110,rs17327461,rs17551974,rs17636031,rs17724992,rs17806379,rs1782507,rs1789165,rs1852006,rs1865341,rs1884389,rs1884897,rs1899689,rs1899951,rs1927790,rs1928295,rs1937684,rs1951455,rs1973993,rs2010281,rs208015,rs2124499,rs215632,rs217671,rs2192158,rs2228213,rs2230590,rs2283093,rs2304607,rs2307111,rs2357760,rs2365389,rs2367112,rs2425857,rs2429150,rs2479958,rs2481665,rs2543132,rs2605603,rs2721965,rs2731222,rs273504,rs273697,rs2781668,rs2814992,rs2820311,rs28350,rs284227,rs2842385,rs2875762,rs3134438,rs326889,rs329651,rs355777,rs3736485,rs3753549,rs3800229,rs3814883,rs3829849,rs3849570,rs3851083,rs3902951,rs40067,rs4148155,rs427943,rs4284600,rs4303732,rs4307239,rs4516268,rs4518345,rs453520,rs4624596,rs4639527,rs4670626,rs4722398,rs4725984,rs4744275,rs4764949,rs4796243,rs4820408,rs4864201,rs487060,rs4906908,rs4981693,rs4986044,rs5396,rs543874,rs555267,rs577525,rs580438,rs6142096,rs621042,rs6235,rs6265,rs629443,rs6443750,rs6448587,rs6449531,rs6461115,rs6474945,rs6545714,rs6577584,rs6587552,rs663129,rs6700838,rs6738445,rs6764533,rs6804842,rs6827083,rs6879326,rs6919443,rs7024334,rs7084454,rs7102454,rs7124681,rs7133378,rs7138803,rs7144011,rs7147503,rs7181498,rs7195386,rs7206608,rs7211567,rs7239114,rs7334078,rs733594,rs7531118,rs7531656,rs7535528,rs7550711,rs7557796,rs7561278,rs756717,rs7599312,rs7600699,rs7607351,rs761423,rs7615297,rs7640424,rs7683836,rs7694732,rs7711753,rs7715256,rs7730004,rs7730898,rs7748777,rs7760082,rs785278,rs7869771,rs7871866,rs7893571,rs7899106,rs7903146,rs7948120,rs7975187,rs8036040,rs8047395,rs8071182,rs8097544,rs8102137,rs8123881,rs816364,rs845084,rs847747,rs879620,rs889398,rs895330,rs900144,rs901630,rs902695,rs925018,rs9291467,rs9294260,rs930295,rs9362662,rs9367368,rs9426003,rs9530843,rs9540493,rs9603697,rs9615905,rs9630985,rs967605,rs9688431,rs972540,rs9816226,rs987237,rs9927848,rs998774	0.308994	0.0333859	2.13801e-20	0.243557	0.37443	329.774	284	0.031885	0.138196	0.350602	0.054865	1.65605e-10	0.243066	0.458137	0.386769	0.115251	0.000898877	0.160877	0.61266	0.435496	0.0845392	4.85383e-07	0.269799	0.601193	-0.00242811	0.00149156	0.10466	Bonferroni	Pass	Pass	Pass
18398_1	AKR1D1	Inverse variance weighted	285	rs1003081,rs10083803,rs10131890,rs10132280,rs10182181,rs10211055,rs10268050,rs10269783,rs10275044,rs10438964,rs1045411,rs1048932,rs10733051,rs10744146,rs1075901,rs10830452,rs10842240,rs10867256,rs10876418,rs10878946,rs10883759,rs10915840,rs10920678,rs10938397,rs10971712,rs11118308,rs11150911,rs11251352,rs11496125,rs11600990,rs11611246,rs11611496,rs11668301,rs11672660,rs11736228,rs11773362,rs11781699,rs11783247,rs11889536,rs11945861,rs12033257,rs12041258,rs12044597,rs12098284,rs1218822,rs12364470,rs1241986,rs12429545,rs12448257,rs12448738,rs12514473,rs12564992,rs12575252,rs12577642,rs12587412,rs12593036,rs12602912,rs12675063,rs12680842,rs12705987,rs12888545,rs12922346,rs12939549,rs1296328,rs12964689,rs13021737,rs13047416,rs13107325,rs13110266,rs13174863,rs13191362,rs1320903,rs13240600,rs13247665,rs13263601,rs13329567,rs1362910,rs1365466,rs1371108,rs1375561,rs1405348,rs1412235,rs1431659,rs1436343,rs1451533,rs1452075,rs1477887,rs1492767,rs1522569,rs1625427,rs1668633,rs16851483,rs17014375,rs17056301,rs17203016,rs17207196,rs17238110,rs17327461,rs17551974,rs17636031,rs17724992,rs17806379,rs1782507,rs1789165,rs1852006,rs1865341,rs1884389,rs1884897,rs1899689,rs1899951,rs1927790,rs1928295,rs1937684,rs1951455,rs1973993,rs2010281,rs208015,rs2124499,rs215632,rs217671,rs2192158,rs2228213,rs2230590,rs2283093,rs2304607,rs2307111,rs2357760,rs2365389,rs2367112,rs2425857,rs2429150,rs2479958,rs2481665,rs2543132,rs2605603,rs2721965,rs2731222,rs273504,rs273697,rs2781668,rs2814992,rs2820311,rs28350,rs284227,rs2842385,rs2875762,rs3134438,rs326889,rs329651,rs355777,rs3736485,rs3753549,rs3800229,rs3814883,rs3829849,rs3849570,rs3851083,rs3902951,rs40067,rs4148155,rs427943,rs4284600,rs4303732,rs4307239,rs4516268,rs4518345,rs453520,rs4624596,rs4639527,rs4670626,rs4722398,rs4725984,rs4744275,rs4764949,rs4796243,rs4820408,rs4864201,rs487060,rs4906908,rs4981693,rs4986044,rs5396,rs543874,rs555267,rs577525,rs580438,rs6142096,rs621042,rs6235,rs6265,rs629443,rs6443750,rs6448587,rs6449531,rs6461115,rs6474945,rs6545714,rs6577584,rs6587552,rs663129,rs6700838,rs6738445,rs6764533,rs6804842,rs6827083,rs6879326,rs6919443,rs7024334,rs7084454,rs7102454,rs7124681,rs7133378,rs7138803,rs7144011,rs7147503,rs7181498,rs7195386,rs7206608,rs7211567,rs7239114,rs7334078,rs733594,rs7531118,rs7531656,rs7535528,rs7550711,rs7557796,rs7561278,rs756717,rs7599312,rs7600699,rs7607351,rs761423,rs7615297,rs7640424,rs7683836,rs7694732,rs7711753,rs7715256,rs7730004,rs7730898,rs7748777,rs7760082,rs785278,rs7869771,rs7871866,rs7893571,rs7899106,rs7903146,rs7948120,rs7975187,rs8036040,rs8047395,rs8071182,rs8097544,rs8102137,rs8123881,rs816364,rs845084,rs847747,rs879620,rs889398,rs895330,rs900144,rs901630,rs902695,rs925018,rs9291467,rs9294260,rs930295,rs9362662,rs9367368,rs9426003,rs9530843,rs9540493,rs9603697,rs9615905,rs9630985,rs967605,rs9688431,rs972540,rs9816226,rs987237,rs9927848,rs998775	0.288645	0.0311993	2.21044e-20	0.227494	0.349795	307.587	284	0.160763	0.0703577	0.220836	0.0513287	1.68963e-05	0.120232	0.32144	0.154861	0.0961988	0.108553	-0.0336891	0.34341	0.308502	0.0792765	0.000124302	0.15312	0.463884	-0.000380478	0.00139603	0.785404	Bonferroni	Pass	Pass	Pass
3079_62	RARRES2	Inverse variance weighted	285	rs1003081,rs10083803,rs10131890,rs10132280,rs10182181,rs10211055,rs10268050,rs10269783,rs10275044,rs10438964,rs1045411,rs1048932,rs10733051,rs10744146,rs1075901,rs10830452,rs10842240,rs10867256,rs10876418,rs10878946,rs10883759,rs10915840,rs10920678,rs10938397,rs10971712,rs11118308,rs11150911,rs11251352,rs11496125,rs11600990,rs11611246,rs11611496,rs11668301,rs11672660,rs11736228,rs11773362,rs11781699,rs11783247,rs11889536,rs11945861,rs12033257,rs12041258,rs12044597,rs12098284,rs1218822,rs12364470,rs1241986,rs12429545,rs12448257,rs12448738,rs12514473,rs12564992,rs12575252,rs12577642,rs12587412,rs12593036,rs12602912,rs12675063,rs12680842,rs12705987,rs12888545,rs12922346,rs12939549,rs1296328,rs12964689,rs13021737,rs13047416,rs13107325,rs13110266,rs13174863,rs13191362,rs1320903,rs13240600,rs13247665,rs13263601,rs13329567,rs1362910,rs1365466,rs1371108,rs1375561,rs1405348,rs1412235,rs1431659,rs1436343,rs1451533,rs1452075,rs1477887,rs1492767,rs1522569,rs1625427,rs1668633,rs16851483,rs17014375,rs17056301,rs17203016,rs17207196,rs17238110,rs17327461,rs17551974,rs17636031,rs17724992,rs17806379,rs1782507,rs1789165,rs1852006,rs1865341,rs1884389,rs1884897,rs1899689,rs1899951,rs1927790,rs1928295,rs1937684,rs1951455,rs1973993,rs2010281,rs208015,rs2124499,rs215632,rs217671,rs2192158,rs2228213,rs2230590,rs2283093,rs2304607,rs2307111,rs2357760,rs2365389,rs2367112,rs2425857,rs2429150,rs2479958,rs2481665,rs2543132,rs2605603,rs2721965,rs2731222,rs273504,rs273697,rs2781668,rs2814992,rs2820311,rs28350,rs284227,rs2842385,rs2875762,rs3134438,rs326889,rs329651,rs355777,rs3736485,rs3753549,rs3800229,rs3814883,rs3829849,rs3849570,rs3851083,rs3902951,rs40067,rs4148155,rs427943,rs4284600,rs4303732,rs4307239,rs4516268,rs4518345,rs453520,rs4624596,rs4639527,rs4670626,rs4722398,rs4725984,rs4744275,rs4764949,rs4796243,rs4820408,rs4864201,rs487060,rs4906908,rs4981693,rs4986044,rs5396,rs543874,rs555267,rs577525,rs580438,rs6142096,rs621042,rs6235,rs6265,rs629443,rs6443750,rs6448587,rs6449531,rs6461115,rs6474945,rs6545714,rs6577584,rs6587552,rs663129,rs6700838,rs6738445,rs6764533,rs6804842,rs6827083,rs6879326,rs6919443,rs7024334,rs7084454,rs7102454,rs7124681,rs7133378,rs7138803,rs7144011,rs7147503,rs7181498,rs7195386,rs7206608,rs7211567,rs7239114,rs7334078,rs733594,rs7531118,rs7531656,rs7535528,rs7550711,rs7557796,rs7561278,rs756717,rs7599312,rs7600699,rs7607351,rs761423,rs7615297,rs7640424,rs7683836,rs7694732,rs7711753,rs7715256,rs7730004,rs7730898,rs7748777,rs7760082,rs785278,rs7869771,rs7871866,rs7893571,rs7899106,rs7903146,rs7948120,rs7975187,rs8036040,rs8047395,rs8071182,rs8097544,rs8102137,rs8123881,rs816364,rs845084,rs847747,rs879620,rs889398,rs895330,rs900144,rs901630,rs902695,rs925018,rs9291467,rs9294260,rs930295,rs9362662,rs9367368,rs9426003,rs9530843,rs9540493,rs9603697,rs9615905,rs9630985,rs967605,rs9688431,rs972540,rs9816226,rs987237,rs9927848,rs998776	0.311008	0.0337517	3.12493e-20	0.244855	0.377162	348.544	284	0.00532403	0.188114	0.343578	0.0511788	1.90288e-11	0.243267	0.443888	0.552647	0.102107	1.32374e-07	0.352516	0.752777	0.480446	0.0848592	3.6772e-08	0.314123	0.64677	-0.00326239	0.00150092	0.0305643	Bonferroni	Pass	Fail	No
12373_73	TRA2B	Inverse variance weighted	285	rs1003081,rs10083803,rs10131890,rs10132280,rs10182181,rs10211055,rs10268050,rs10269783,rs10275044,rs10438964,rs1045411,rs1048932,rs10733051,rs10744146,rs1075901,rs10830452,rs10842240,rs10867256,rs10876418,rs10878946,rs10883759,rs10915840,rs10920678,rs10938397,rs10971712,rs11118308,rs11150911,rs11251352,rs11496125,rs11600990,rs11611246,rs11611496,rs11668301,rs11672660,rs11736228,rs11773362,rs11781699,rs11783247,rs11889536,rs11945861,rs12033257,rs12041258,rs12044597,rs12098284,rs1218822,rs12364470,rs1241986,rs12429545,rs12448257,rs12448738,rs12514473,rs12564992,rs12575252,rs12577642,rs12587412,rs12593036,rs12602912,rs12675063,rs12680842,rs12705987,rs12888545,rs12922346,rs12939549,rs1296328,rs12964689,rs13021737,rs13047416,rs13107325,rs13110266,rs13174863,rs13191362,rs1320903,rs13240600,rs13247665,rs13263601,rs13329567,rs1362910,rs1365466,rs1371108,rs1375561,rs1405348,rs1412235,rs1431659,rs1436343,rs1451533,rs1452075,rs1477887,rs1492767,rs1522569,rs1625427,rs1668633,rs16851483,rs17014375,rs17056301,rs17203016,rs17207196,rs17238110,rs17327461,rs17551974,rs17636031,rs17724992,rs17806379,rs1782507,rs1789165,rs1852006,rs1865341,rs1884389,rs1884897,rs1899689,rs1899951,rs1927790,rs1928295,rs1937684,rs1951455,rs1973993,rs2010281,rs208015,rs2124499,rs215632,rs217671,rs2192158,rs2228213,rs2230590,rs2283093,rs2304607,rs2307111,rs2357760,rs2365389,rs2367112,rs2425857,rs2429150,rs2479958,rs2481665,rs2543132,rs2605603,rs2721965,rs2731222,rs273504,rs273697,rs2781668,rs2814992,rs2820311,rs28350,rs284227,rs2842385,rs2875762,rs3134438,rs326889,rs329651,rs355777,rs3736485,rs3753549,rs3800229,rs3814883,rs3829849,rs3849570,rs3851083,rs3902951,rs40067,rs4148155,rs427943,rs4284600,rs4303732,rs4307239,rs4516268,rs4518345,rs453520,rs4624596,rs4639527,rs4670626,rs4722398,rs4725984,rs4744275,rs4764949,rs4796243,rs4820408,rs4864201,rs487060,rs4906908,rs4981693,rs4986044,rs5396,rs543874,rs555267,rs577525,rs580438,rs6142096,rs621042,rs6235,rs6265,rs629443,rs6443750,rs6448587,rs6449531,rs6461115,rs6474945,rs6545714,rs6577584,rs6587552,rs663129,rs6700838,rs6738445,rs6764533,rs6804842,rs6827083,rs6879326,rs6919443,rs7024334,rs7084454,rs7102454,rs7124681,rs7133378,rs7138803,rs7144011,rs7147503,rs7181498,rs7195386,rs7206608,rs7211567,rs7239114,rs7334078,rs733594,rs7531118,rs7531656,rs7535528,rs7550711,rs7557796,rs7561278,rs756717,rs7599312,rs7600699,rs7607351,rs761423,rs7615297,rs7640424,rs7683836,rs7694732,rs7711753,rs7715256,rs7730004,rs7730898,rs7748777,rs7760082,rs785278,rs7869771,rs7871866,rs7893571,rs7899106,rs7903146,rs7948120,rs7975187,rs8036040,rs8047395,rs8071182,rs8097544,rs8102137,rs8123881,rs816364,rs845084,rs847747,rs879620,rs889398,rs895330,rs900144,rs901630,rs902695,rs925018,rs9291467,rs9294260,rs930295,rs9362662,rs9367368,rs9426003,rs9530843,rs9540493,rs9603697,rs9615905,rs9630985,rs967605,rs9688431,rs972540,rs9816226,rs987237,rs9927848,rs998777	0.285701	0.0310821	3.86198e-20	0.22478	0.346622	302.346	284	0.217213	0.0549374	0.338105	0.0489537	4.96295e-12	0.242156	0.434055	0.398082	0.0939778	3.07883e-05	0.213886	0.582279	0.242426	0.0789758	0.00235135	0.0876335	0.397219	0.000830939	0.00139377	0.551531	Bonferroni	Pass	Pass	Pass
13614_6	CREBBP	Inverse variance weighted	285	rs1003081,rs10083803,rs10131890,rs10132280,rs10182181,rs10211055,rs10268050,rs10269783,rs10275044,rs10438964,rs1045411,rs1048932,rs10733051,rs10744146,rs1075901,rs10830452,rs10842240,rs10867256,rs10876418,rs10878946,rs10883759,rs10915840,rs10920678,rs10938397,rs10971712,rs11118308,rs11150911,rs11251352,rs11496125,rs11600990,rs11611246,rs11611496,rs11668301,rs11672660,rs11736228,rs11773362,rs11781699,rs11783247,rs11889536,rs11945861,rs12033257,rs12041258,rs12044597,rs12098284,rs1218822,rs12364470,rs1241986,rs12429545,rs12448257,rs12448738,rs12514473,rs12564992,rs12575252,rs12577642,rs12587412,rs12593036,rs12602912,rs12675063,rs12680842,rs12705987,rs12888545,rs12922346,rs12939549,rs1296328,rs12964689,rs13021737,rs13047416,rs13107325,rs13110266,rs13174863,rs13191362,rs1320903,rs13240600,rs13247665,rs13263601,rs13329567,rs1362910,rs1365466,rs1371108,rs1375561,rs1405348,rs1412235,rs1431659,rs1436343,rs1451533,rs1452075,rs1477887,rs1492767,rs1522569,rs1625427,rs1668633,rs16851483,rs17014375,rs17056301,rs17203016,rs17207196,rs17238110,rs17327461,rs17551974,rs17636031,rs17724992,rs17806379,rs1782507,rs1789165,rs1852006,rs1865341,rs1884389,rs1884897,rs1899689,rs1899951,rs1927790,rs1928295,rs1937684,rs1951455,rs1973993,rs2010281,rs208015,rs2124499,rs215632,rs217671,rs2192158,rs2228213,rs2230590,rs2283093,rs2304607,rs2307111,rs2357760,rs2365389,rs2367112,rs2425857,rs2429150,rs2479958,rs2481665,rs2543132,rs2605603,rs2721965,rs2731222,rs273504,rs273697,rs2781668,rs2814992,rs2820311,rs28350,rs284227,rs2842385,rs2875762,rs3134438,rs326889,rs329651,rs355777,rs3736485,rs3753549,rs3800229,rs3814883,rs3829849,rs3849570,rs3851083,rs3902951,rs40067,rs4148155,rs427943,rs4284600,rs4303732,rs4307239,rs4516268,rs4518345,rs453520,rs4624596,rs4639527,rs4670626,rs4722398,rs4725984,rs4744275,rs4764949,rs4796243,rs4820408,rs4864201,rs487060,rs4906908,rs4981693,rs4986044,rs5396,rs543874,rs555267,rs577525,rs580438,rs6142096,rs621042,rs6235,rs6265,rs629443,rs6443750,rs6448587,rs6449531,rs6461115,rs6474945,rs6545714,rs6577584,rs6587552,rs663129,rs6700838,rs6738445,rs6764533,rs6804842,rs6827083,rs6879326,rs6919443,rs7024334,rs7084454,rs7102454,rs7124681,rs7133378,rs7138803,rs7144011,rs7147503,rs7181498,rs7195386,rs7206608,rs7211567,rs7239114,rs7334078,rs733594,rs7531118,rs7531656,rs7535528,rs7550711,rs7557796,rs7561278,rs756717,rs7599312,rs7600699,rs7607351,rs761423,rs7615297,rs7640424,rs7683836,rs7694732,rs7711753,rs7715256,rs7730004,rs7730898,rs7748777,rs7760082,rs785278,rs7869771,rs7871866,rs7893571,rs7899106,rs7903146,rs7948120,rs7975187,rs8036040,rs8047395,rs8071182,rs8097544,rs8102137,rs8123881,rs816364,rs845084,rs847747,rs879620,rs889398,rs895330,rs900144,rs901630,rs902695,rs925018,rs9291467,rs9294260,rs930295,rs9362662,rs9367368,rs9426003,rs9530843,rs9540493,rs9603697,rs9615905,rs9630985,rs967605,rs9688431,rs972540,rs9816226,rs987237,rs9927848,rs998778	0.290232	0.0316135	4.28477e-20	0.22827	0.352195	296.268	284	0.296191	0.0406304	0.359107	0.0522718	6.41988e-12	0.256655	0.46156	0.478111	0.0925211	4.47569e-07	0.29677	0.659453	0.402996	0.0800233	8.47929e-07	0.24615	0.559841	-0.00216353	0.00141109	0.126336	Bonferroni	Pass	Pass	Pass
18901_26	HSPA1B	Inverse variance weighted	285	rs1003081,rs10083803,rs10131890,rs10132280,rs10182181,rs10211055,rs10268050,rs10269783,rs10275044,rs10438964,rs1045411,rs1048932,rs10733051,rs10744146,rs1075901,rs10830452,rs10842240,rs10867256,rs10876418,rs10878946,rs10883759,rs10915840,rs10920678,rs10938397,rs10971712,rs11118308,rs11150911,rs11251352,rs11496125,rs11600990,rs11611246,rs11611496,rs11668301,rs11672660,rs11736228,rs11773362,rs11781699,rs11783247,rs11889536,rs11945861,rs12033257,rs12041258,rs12044597,rs12098284,rs1218822,rs12364470,rs1241986,rs12429545,rs12448257,rs12448738,rs12514473,rs12564992,rs12575252,rs12577642,rs12587412,rs12593036,rs12602912,rs12675063,rs12680842,rs12705987,rs12888545,rs12922346,rs12939549,rs1296328,rs12964689,rs13021737,rs13047416,rs13107325,rs13110266,rs13174863,rs13191362,rs1320903,rs13240600,rs13247665,rs13263601,rs13329567,rs1362910,rs1365466,rs1371108,rs1375561,rs1405348,rs1412235,rs1431659,rs1436343,rs1451533,rs1452075,rs1477887,rs1492767,rs1522569,rs1625427,rs1668633,rs16851483,rs17014375,rs17056301,rs17203016,rs17207196,rs17238110,rs17327461,rs17551974,rs17636031,rs17724992,rs17806379,rs1782507,rs1789165,rs1852006,rs1865341,rs1884389,rs1884897,rs1899689,rs1899951,rs1927790,rs1928295,rs1937684,rs1951455,rs1973993,rs2010281,rs208015,rs2124499,rs215632,rs217671,rs2192158,rs2228213,rs2230590,rs2283093,rs2304607,rs2307111,rs2357760,rs2365389,rs2367112,rs2425857,rs2429150,rs2479958,rs2481665,rs2543132,rs2605603,rs2721965,rs2731222,rs273504,rs273697,rs2781668,rs2814992,rs2820311,rs28350,rs284227,rs2842385,rs2875762,rs3134438,rs326889,rs329651,rs355777,rs3736485,rs3753549,rs3800229,rs3814883,rs3829849,rs3849570,rs3851083,rs3902951,rs40067,rs4148155,rs427943,rs4284600,rs4303732,rs4307239,rs4516268,rs4518345,rs453520,rs4624596,rs4639527,rs4670626,rs4722398,rs4725984,rs4744275,rs4764949,rs4796243,rs4820408,rs4864201,rs487060,rs4906908,rs4981693,rs4986044,rs5396,rs543874,rs555267,rs577525,rs580438,rs6142096,rs621042,rs6235,rs6265,rs629443,rs6443750,rs6448587,rs6449531,rs6461115,rs6474945,rs6545714,rs6577584,rs6587552,rs663129,rs6700838,rs6738445,rs6764533,rs6804842,rs6827083,rs6879326,rs6919443,rs7024334,rs7084454,rs7102454,rs7124681,rs7133378,rs7138803,rs7144011,rs7147503,rs7181498,rs7195386,rs7206608,rs7211567,rs7239114,rs7334078,rs733594,rs7531118,rs7531656,rs7535528,rs7550711,rs7557796,rs7561278,rs756717,rs7599312,rs7600699,rs7607351,rs761423,rs7615297,rs7640424,rs7683836,rs7694732,rs7711753,rs7715256,rs7730004,rs7730898,rs7748777,rs7760082,rs785278,rs7869771,rs7871866,rs7893571,rs7899106,rs7903146,rs7948120,rs7975187,rs8036040,rs8047395,rs8071182,rs8097544,rs8102137,rs8123881,rs816364,rs845084,rs847747,rs879620,rs889398,rs895330,rs900144,rs901630,rs902695,rs925018,rs9291467,rs9294260,rs930295,rs9362662,rs9367368,rs9426003,rs9530843,rs9540493,rs9603697,rs9615905,rs9630985,rs967605,rs9688431,rs972540,rs9816226,rs987237,rs9927848,rs998779	0.287602	0.0315696	8.23206e-20	0.225725	0.349478	317.7	284	0.0823615	0.0997869	0.319588	0.0489061	6.37214e-11	0.223733	0.415444	0.342543	0.0953805	0.000387545	0.155598	0.529489	0.292188	0.0803082	0.000326055	0.134784	0.449592	-8.80171e-05	0.00141671	0.950505	Bonferroni	Pass	Pass	Pass
5307_12	F9	Inverse variance weighted	285	rs1003081,rs10083803,rs10131890,rs10132280,rs10182181,rs10211055,rs10268050,rs10269783,rs10275044,rs10438964,rs1045411,rs1048932,rs10733051,rs10744146,rs1075901,rs10830452,rs10842240,rs10867256,rs10876418,rs10878946,rs10883759,rs10915840,rs10920678,rs10938397,rs10971712,rs11118308,rs11150911,rs11251352,rs11496125,rs11600990,rs11611246,rs11611496,rs11668301,rs11672660,rs11736228,rs11773362,rs11781699,rs11783247,rs11889536,rs11945861,rs12033257,rs12041258,rs12044597,rs12098284,rs1218822,rs12364470,rs1241986,rs12429545,rs12448257,rs12448738,rs12514473,rs12564992,rs12575252,rs12577642,rs12587412,rs12593036,rs12602912,rs12675063,rs12680842,rs12705987,rs12888545,rs12922346,rs12939549,rs1296328,rs12964689,rs13021737,rs13047416,rs13107325,rs13110266,rs13174863,rs13191362,rs1320903,rs13240600,rs13247665,rs13263601,rs13329567,rs1362910,rs1365466,rs1371108,rs1375561,rs1405348,rs1412235,rs1431659,rs1436343,rs1451533,rs1452075,rs1477887,rs1492767,rs1522569,rs1625427,rs1668633,rs16851483,rs17014375,rs17056301,rs17203016,rs17207196,rs17238110,rs17327461,rs17551974,rs17636031,rs17724992,rs17806379,rs1782507,rs1789165,rs1852006,rs1865341,rs1884389,rs1884897,rs1899689,rs1899951,rs1927790,rs1928295,rs1937684,rs1951455,rs1973993,rs2010281,rs208015,rs2124499,rs215632,rs217671,rs2192158,rs2228213,rs2230590,rs2283093,rs2304607,rs2307111,rs2357760,rs2365389,rs2367112,rs2425857,rs2429150,rs2479958,rs2481665,rs2543132,rs2605603,rs2721965,rs2731222,rs273504,rs273697,rs2781668,rs2814992,rs2820311,rs28350,rs284227,rs2842385,rs2875762,rs3134438,rs326889,rs329651,rs355777,rs3736485,rs3753549,rs3800229,rs3814883,rs3829849,rs3849570,rs3851083,rs3902951,rs40067,rs4148155,rs427943,rs4284600,rs4303732,rs4307239,rs4516268,rs4518345,rs453520,rs4624596,rs4639527,rs4670626,rs4722398,rs4725984,rs4744275,rs4764949,rs4796243,rs4820408,rs4864201,rs487060,rs4906908,rs4981693,rs4986044,rs5396,rs543874,rs555267,rs577525,rs580438,rs6142096,rs621042,rs6235,rs6265,rs629443,rs6443750,rs6448587,rs6449531,rs6461115,rs6474945,rs6545714,rs6577584,rs6587552,rs663129,rs6700838,rs6738445,rs6764533,rs6804842,rs6827083,rs6879326,rs6919443,rs7024334,rs7084454,rs7102454,rs7124681,rs7133378,rs7138803,rs7144011,rs7147503,rs7181498,rs7195386,rs7206608,rs7211567,rs7239114,rs7334078,rs733594,rs7531118,rs7531656,rs7535528,rs7550711,rs7557796,rs7561278,rs756717,rs7599312,rs7600699,rs7607351,rs761423,rs7615297,rs7640424,rs7683836,rs7694732,rs7711753,rs7715256,rs7730004,rs7730898,rs7748777,rs7760082,rs785278,rs7869771,rs7871866,rs7893571,rs7899106,rs7903146,rs7948120,rs7975187,rs8036040,rs8047395,rs8071182,rs8097544,rs8102137,rs8123881,rs816364,rs845084,rs847747,rs879620,rs889398,rs895330,rs900144,rs901630,rs902695,rs925018,rs9291467,rs9294260,rs930295,rs9362662,rs9367368,rs9426003,rs9530843,rs9540493,rs9603697,rs9615905,rs9630985,rs967605,rs9688431,rs972540,rs9816226,rs987237,rs9927848,rs998780	0.308747	0.0341495	1.55194e-19	0.241814	0.37568	345.678	284	0.00716758	0.174253	0.365201	0.0602717	1.36761e-09	0.247068	0.483333	0.386385	0.0918118	3.45292e-05	0.206434	0.566336	0.382346	0.0865798	1.43176e-05	0.21265	0.552043	-0.00141408	0.00152854	0.355694	Bonferroni	Pass	Pass	Pass
15515_2	SAA1	Inverse variance weighted	285	rs1003081,rs10083803,rs10131890,rs10132280,rs10182181,rs10211055,rs10268050,rs10269783,rs10275044,rs10438964,rs1045411,rs1048932,rs10733051,rs10744146,rs1075901,rs10830452,rs10842240,rs10867256,rs10876418,rs10878946,rs10883759,rs10915840,rs10920678,rs10938397,rs10971712,rs11118308,rs11150911,rs11251352,rs11496125,rs11600990,rs11611246,rs11611496,rs11668301,rs11672660,rs11736228,rs11773362,rs11781699,rs11783247,rs11889536,rs11945861,rs12033257,rs12041258,rs12044597,rs12098284,rs1218822,rs12364470,rs1241986,rs12429545,rs12448257,rs12448738,rs12514473,rs12564992,rs12575252,rs12577642,rs12587412,rs12593036,rs12602912,rs12675063,rs12680842,rs12705987,rs12888545,rs12922346,rs12939549,rs1296328,rs12964689,rs13021737,rs13047416,rs13107325,rs13110266,rs13174863,rs13191362,rs1320903,rs13240600,rs13247665,rs13263601,rs13329567,rs1362910,rs1365466,rs1371108,rs1375561,rs1405348,rs1412235,rs1431659,rs1436343,rs1451533,rs1452075,rs1477887,rs1492767,rs1522569,rs1625427,rs1668633,rs16851483,rs17014375,rs17056301,rs17203016,rs17207196,rs17238110,rs17327461,rs17551974,rs17636031,rs17724992,rs17806379,rs1782507,rs1789165,rs1852006,rs1865341,rs1884389,rs1884897,rs1899689,rs1899951,rs1927790,rs1928295,rs1937684,rs1951455,rs1973993,rs2010281,rs208015,rs2124499,rs215632,rs217671,rs2192158,rs2228213,rs2230590,rs2283093,rs2304607,rs2307111,rs2357760,rs2365389,rs2367112,rs2425857,rs2429150,rs2479958,rs2481665,rs2543132,rs2605603,rs2721965,rs2731222,rs273504,rs273697,rs2781668,rs2814992,rs2820311,rs28350,rs284227,rs2842385,rs2875762,rs3134438,rs326889,rs329651,rs355777,rs3736485,rs3753549,rs3800229,rs3814883,rs3829849,rs3849570,rs3851083,rs3902951,rs40067,rs4148155,rs427943,rs4284600,rs4303732,rs4307239,rs4516268,rs4518345,rs453520,rs4624596,rs4639527,rs4670626,rs4722398,rs4725984,rs4744275,rs4764949,rs4796243,rs4820408,rs4864201,rs487060,rs4906908,rs4981693,rs4986044,rs5396,rs543874,rs555267,rs577525,rs580438,rs6142096,rs621042,rs6235,rs6265,rs629443,rs6443750,rs6448587,rs6449531,rs6461115,rs6474945,rs6545714,rs6577584,rs6587552,rs663129,rs6700838,rs6738445,rs6764533,rs6804842,rs6827083,rs6879326,rs6919443,rs7024334,rs7084454,rs7102454,rs7124681,rs7133378,rs7138803,rs7144011,rs7147503,rs7181498,rs7195386,rs7206608,rs7211567,rs7239114,rs7334078,rs733594,rs7531118,rs7531656,rs7535528,rs7550711,rs7557796,rs7561278,rs756717,rs7599312,rs7600699,rs7607351,rs761423,rs7615297,rs7640424,rs7683836,rs7694732,rs7711753,rs7715256,rs7730004,rs7730898,rs7748777,rs7760082,rs785278,rs7869771,rs7871866,rs7893571,rs7899106,rs7903146,rs7948120,rs7975187,rs8036040,rs8047395,rs8071182,rs8097544,rs8102137,rs8123881,rs816364,rs845084,rs847747,rs879620,rs889398,rs895330,rs900144,rs901630,rs902695,rs925018,rs9291467,rs9294260,rs930295,rs9362662,rs9367368,rs9426003,rs9530843,rs9540493,rs9603697,rs9615905,rs9630985,rs967605,rs9688431,rs972540,rs9816226,rs987237,rs9927848,rs998781	0.308669	0.0341466	1.57357e-19	0.241742	0.375596	362.131	284	0.0011609	0.210256	0.382983	0.0542602	1.68596e-12	0.276633	0.489333	0.421013	0.0888008	3.36738e-06	0.246964	0.595063	0.298982	0.0860686	0.00059355	0.130288	0.467677	0.000186675	0.00152206	0.902474	Bonferroni	Pass	Pass	Pass
15562_24	GUSB	Inverse variance weighted	285	rs1003081,rs10083803,rs10131890,rs10132280,rs10182181,rs10211055,rs10268050,rs10269783,rs10275044,rs10438964,rs1045411,rs1048932,rs10733051,rs10744146,rs1075901,rs10830452,rs10842240,rs10867256,rs10876418,rs10878946,rs10883759,rs10915840,rs10920678,rs10938397,rs10971712,rs11118308,rs11150911,rs11251352,rs11496125,rs11600990,rs11611246,rs11611496,rs11668301,rs11672660,rs11736228,rs11773362,rs11781699,rs11783247,rs11889536,rs11945861,rs12033257,rs12041258,rs12044597,rs12098284,rs1218822,rs12364470,rs1241986,rs12429545,rs12448257,rs12448738,rs12514473,rs12564992,rs12575252,rs12577642,rs12587412,rs12593036,rs12602912,rs12675063,rs12680842,rs12705987,rs12888545,rs12922346,rs12939549,rs1296328,rs12964689,rs13021737,rs13047416,rs13107325,rs13110266,rs13174863,rs13191362,rs1320903,rs13240600,rs13247665,rs13263601,rs13329567,rs1362910,rs1365466,rs1371108,rs1375561,rs1405348,rs1412235,rs1431659,rs1436343,rs1451533,rs1452075,rs1477887,rs1492767,rs1522569,rs1625427,rs1668633,rs16851483,rs17014375,rs17056301,rs17203016,rs17207196,rs17238110,rs17327461,rs17551974,rs17636031,rs17724992,rs17806379,rs1782507,rs1789165,rs1852006,rs1865341,rs1884389,rs1884897,rs1899689,rs1899951,rs1927790,rs1928295,rs1937684,rs1951455,rs1973993,rs2010281,rs208015,rs2124499,rs215632,rs217671,rs2192158,rs2228213,rs2230590,rs2283093,rs2304607,rs2307111,rs2357760,rs2365389,rs2367112,rs2425857,rs2429150,rs2479958,rs2481665,rs2543132,rs2605603,rs2721965,rs2731222,rs273504,rs273697,rs2781668,rs2814992,rs2820311,rs28350,rs284227,rs2842385,rs2875762,rs3134438,rs326889,rs329651,rs355777,rs3736485,rs3753549,rs3800229,rs3814883,rs3829849,rs3849570,rs3851083,rs3902951,rs40067,rs4148155,rs427943,rs4284600,rs4303732,rs4307239,rs4516268,rs4518345,rs453520,rs4624596,rs4639527,rs4670626,rs4722398,rs4725984,rs4744275,rs4764949,rs4796243,rs4820408,rs4864201,rs487060,rs4906908,rs4981693,rs4986044,rs5396,rs543874,rs555267,rs577525,rs580438,rs6142096,rs621042,rs6235,rs6265,rs629443,rs6443750,rs6448587,rs6449531,rs6461115,rs6474945,rs6545714,rs6577584,rs6587552,rs663129,rs6700838,rs6738445,rs6764533,rs6804842,rs6827083,rs6879326,rs6919443,rs7024334,rs7084454,rs7102454,rs7124681,rs7133378,rs7138803,rs7144011,rs7147503,rs7181498,rs7195386,rs7206608,rs7211567,rs7239114,rs7334078,rs733594,rs7531118,rs7531656,rs7535528,rs7550711,rs7557796,rs7561278,rs756717,rs7599312,rs7600699,rs7607351,rs761423,rs7615297,rs7640424,rs7683836,rs7694732,rs7711753,rs7715256,rs7730004,rs7730898,rs7748777,rs7760082,rs785278,rs7869771,rs7871866,rs7893571,rs7899106,rs7903146,rs7948120,rs7975187,rs8036040,rs8047395,rs8071182,rs8097544,rs8102137,rs8123881,rs816364,rs845084,rs847747,rs879620,rs889398,rs895330,rs900144,rs901630,rs902695,rs925018,rs9291467,rs9294260,rs930295,rs9362662,rs9367368,rs9426003,rs9530843,rs9540493,rs9603697,rs9615905,rs9630985,rs967605,rs9688431,rs972540,rs9816226,rs987237,rs9927848,rs998782	0.311883	0.0345069	1.59164e-19	0.244249	0.379516	361.354	284	0.00127282	0.211685	0.37747	0.0528745	9.40284e-13	0.273836	0.481104	0.4742	0.0818254	1.81052e-08	0.313822	0.634578	0.420684	0.087557	2.51783e-06	0.249073	0.592296	-0.00208503	0.00154251	0.177548	Bonferroni	Pass	Pass	Pass
7244_16	IGFLR1	Inverse variance weighted	285	rs1003081,rs10083803,rs10131890,rs10132280,rs10182181,rs10211055,rs10268050,rs10269783,rs10275044,rs10438964,rs1045411,rs1048932,rs10733051,rs10744146,rs1075901,rs10830452,rs10842240,rs10867256,rs10876418,rs10878946,rs10883759,rs10915840,rs10920678,rs10938397,rs10971712,rs11118308,rs11150911,rs11251352,rs11496125,rs11600990,rs11611246,rs11611496,rs11668301,rs11672660,rs11736228,rs11773362,rs11781699,rs11783247,rs11889536,rs11945861,rs12033257,rs12041258,rs12044597,rs12098284,rs1218822,rs12364470,rs1241986,rs12429545,rs12448257,rs12448738,rs12514473,rs12564992,rs12575252,rs12577642,rs12587412,rs12593036,rs12602912,rs12675063,rs12680842,rs12705987,rs12888545,rs12922346,rs12939549,rs1296328,rs12964689,rs13021737,rs13047416,rs13107325,rs13110266,rs13174863,rs13191362,rs1320903,rs13240600,rs13247665,rs13263601,rs13329567,rs1362910,rs1365466,rs1371108,rs1375561,rs1405348,rs1412235,rs1431659,rs1436343,rs1451533,rs1452075,rs1477887,rs1492767,rs1522569,rs1625427,rs1668633,rs16851483,rs17014375,rs17056301,rs17203016,rs17207196,rs17238110,rs17327461,rs17551974,rs17636031,rs17724992,rs17806379,rs1782507,rs1789165,rs1852006,rs1865341,rs1884389,rs1884897,rs1899689,rs1899951,rs1927790,rs1928295,rs1937684,rs1951455,rs1973993,rs2010281,rs208015,rs2124499,rs215632,rs217671,rs2192158,rs2228213,rs2230590,rs2283093,rs2304607,rs2307111,rs2357760,rs2365389,rs2367112,rs2425857,rs2429150,rs2479958,rs2481665,rs2543132,rs2605603,rs2721965,rs2731222,rs273504,rs273697,rs2781668,rs2814992,rs2820311,rs28350,rs284227,rs2842385,rs2875762,rs3134438,rs326889,rs329651,rs355777,rs3736485,rs3753549,rs3800229,rs3814883,rs3829849,rs3849570,rs3851083,rs3902951,rs40067,rs4148155,rs427943,rs4284600,rs4303732,rs4307239,rs4516268,rs4518345,rs453520,rs4624596,rs4639527,rs4670626,rs4722398,rs4725984,rs4744275,rs4764949,rs4796243,rs4820408,rs4864201,rs487060,rs4906908,rs4981693,rs4986044,rs5396,rs543874,rs555267,rs577525,rs580438,rs6142096,rs621042,rs6235,rs6265,rs629443,rs6443750,rs6448587,rs6449531,rs6461115,rs6474945,rs6545714,rs6577584,rs6587552,rs663129,rs6700838,rs6738445,rs6764533,rs6804842,rs6827083,rs6879326,rs6919443,rs7024334,rs7084454,rs7102454,rs7124681,rs7133378,rs7138803,rs7144011,rs7147503,rs7181498,rs7195386,rs7206608,rs7211567,rs7239114,rs7334078,rs733594,rs7531118,rs7531656,rs7535528,rs7550711,rs7557796,rs7561278,rs756717,rs7599312,rs7600699,rs7607351,rs761423,rs7615297,rs7640424,rs7683836,rs7694732,rs7711753,rs7715256,rs7730004,rs7730898,rs7748777,rs7760082,rs785278,rs7869771,rs7871866,rs7893571,rs7899106,rs7903146,rs7948120,rs7975187,rs8036040,rs8047395,rs8071182,rs8097544,rs8102137,rs8123881,rs816364,rs845084,rs847747,rs879620,rs889398,rs895330,rs900144,rs901630,rs902695,rs925018,rs9291467,rs9294260,rs930295,rs9362662,rs9367368,rs9426003,rs9530843,rs9540493,rs9603697,rs9615905,rs9630985,rs967605,rs9688431,rs972540,rs9816226,rs987237,rs9927848,rs998783	0.274694	0.0307839	4.5263e-19	0.214357	0.33503	284.217	284	0.485212	0	0.287493	0.0546259	1.41768e-07	0.180426	0.39456	0.324229	0.088545	0.000298697	0.150681	0.497778	0.256391	0.0781044	0.00115735	0.103306	0.409476	0.000351593	0.00137851	0.798868	Bonferroni	Pass	Pass	Pass
17138_8	GSTA1	Inverse variance weighted	285	rs1003081,rs10083803,rs10131890,rs10132280,rs10182181,rs10211055,rs10268050,rs10269783,rs10275044,rs10438964,rs1045411,rs1048932,rs10733051,rs10744146,rs1075901,rs10830452,rs10842240,rs10867256,rs10876418,rs10878946,rs10883759,rs10915840,rs10920678,rs10938397,rs10971712,rs11118308,rs11150911,rs11251352,rs11496125,rs11600990,rs11611246,rs11611496,rs11668301,rs11672660,rs11736228,rs11773362,rs11781699,rs11783247,rs11889536,rs11945861,rs12033257,rs12041258,rs12044597,rs12098284,rs1218822,rs12364470,rs1241986,rs12429545,rs12448257,rs12448738,rs12514473,rs12564992,rs12575252,rs12577642,rs12587412,rs12593036,rs12602912,rs12675063,rs12680842,rs12705987,rs12888545,rs12922346,rs12939549,rs1296328,rs12964689,rs13021737,rs13047416,rs13107325,rs13110266,rs13174863,rs13191362,rs1320903,rs13240600,rs13247665,rs13263601,rs13329567,rs1362910,rs1365466,rs1371108,rs1375561,rs1405348,rs1412235,rs1431659,rs1436343,rs1451533,rs1452075,rs1477887,rs1492767,rs1522569,rs1625427,rs1668633,rs16851483,rs17014375,rs17056301,rs17203016,rs17207196,rs17238110,rs17327461,rs17551974,rs17636031,rs17724992,rs17806379,rs1782507,rs1789165,rs1852006,rs1865341,rs1884389,rs1884897,rs1899689,rs1899951,rs1927790,rs1928295,rs1937684,rs1951455,rs1973993,rs2010281,rs208015,rs2124499,rs215632,rs217671,rs2192158,rs2228213,rs2230590,rs2283093,rs2304607,rs2307111,rs2357760,rs2365389,rs2367112,rs2425857,rs2429150,rs2479958,rs2481665,rs2543132,rs2605603,rs2721965,rs2731222,rs273504,rs273697,rs2781668,rs2814992,rs2820311,rs28350,rs284227,rs2842385,rs2875762,rs3134438,rs326889,rs329651,rs355777,rs3736485,rs3753549,rs3800229,rs3814883,rs3829849,rs3849570,rs3851083,rs3902951,rs40067,rs4148155,rs427943,rs4284600,rs4303732,rs4307239,rs4516268,rs4518345,rs453520,rs4624596,rs4639527,rs4670626,rs4722398,rs4725984,rs4744275,rs4764949,rs4796243,rs4820408,rs4864201,rs487060,rs4906908,rs4981693,rs4986044,rs5396,rs543874,rs555267,rs577525,rs580438,rs6142096,rs621042,rs6235,rs6265,rs629443,rs6443750,rs6448587,rs6449531,rs6461115,rs6474945,rs6545714,rs6577584,rs6587552,rs663129,rs6700838,rs6738445,rs6764533,rs6804842,rs6827083,rs6879326,rs6919443,rs7024334,rs7084454,rs7102454,rs7124681,rs7133378,rs7138803,rs7144011,rs7147503,rs7181498,rs7195386,rs7206608,rs7211567,rs7239114,rs7334078,rs733594,rs7531118,rs7531656,rs7535528,rs7550711,rs7557796,rs7561278,rs756717,rs7599312,rs7600699,rs7607351,rs761423,rs7615297,rs7640424,rs7683836,rs7694732,rs7711753,rs7715256,rs7730004,rs7730898,rs7748777,rs7760082,rs785278,rs7869771,rs7871866,rs7893571,rs7899106,rs7903146,rs7948120,rs7975187,rs8036040,rs8047395,rs8071182,rs8097544,rs8102137,rs8123881,rs816364,rs845084,rs847747,rs879620,rs889398,rs895330,rs900144,rs901630,rs902695,rs925018,rs9291467,rs9294260,rs930295,rs9362662,rs9367368,rs9426003,rs9530843,rs9540493,rs9603697,rs9615905,rs9630985,rs967605,rs9688431,rs972540,rs9816226,rs987237,rs9927848,rs998784	0.271754	0.0305067	5.19578e-19	0.211961	0.331547	295.216	284	0.31121	0.0328309	0.281251	0.0494376	1.27787e-08	0.184353	0.378148	0.339697	0.0839564	6.71792e-05	0.175142	0.504252	0.328172	0.0774726	3.08126e-05	0.176325	0.480018	-0.00108315	0.00136705	0.428833	Bonferroni	Pass	Pass	Pass
2654_19	TNFRSF1A	Inverse variance weighted	285	rs1003081,rs10083803,rs10131890,rs10132280,rs10182181,rs10211055,rs10268050,rs10269783,rs10275044,rs10438964,rs1045411,rs1048932,rs10733051,rs10744146,rs1075901,rs10830452,rs10842240,rs10867256,rs10876418,rs10878946,rs10883759,rs10915840,rs10920678,rs10938397,rs10971712,rs11118308,rs11150911,rs11251352,rs11496125,rs11600990,rs11611246,rs11611496,rs11668301,rs11672660,rs11736228,rs11773362,rs11781699,rs11783247,rs11889536,rs11945861,rs12033257,rs12041258,rs12044597,rs12098284,rs1218822,rs12364470,rs1241986,rs12429545,rs12448257,rs12448738,rs12514473,rs12564992,rs12575252,rs12577642,rs12587412,rs12593036,rs12602912,rs12675063,rs12680842,rs12705987,rs12888545,rs12922346,rs12939549,rs1296328,rs12964689,rs13021737,rs13047416,rs13107325,rs13110266,rs13174863,rs13191362,rs1320903,rs13240600,rs13247665,rs13263601,rs13329567,rs1362910,rs1365466,rs1371108,rs1375561,rs1405348,rs1412235,rs1431659,rs1436343,rs1451533,rs1452075,rs1477887,rs1492767,rs1522569,rs1625427,rs1668633,rs16851483,rs17014375,rs17056301,rs17203016,rs17207196,rs17238110,rs17327461,rs17551974,rs17636031,rs17724992,rs17806379,rs1782507,rs1789165,rs1852006,rs1865341,rs1884389,rs1884897,rs1899689,rs1899951,rs1927790,rs1928295,rs1937684,rs1951455,rs1973993,rs2010281,rs208015,rs2124499,rs215632,rs217671,rs2192158,rs2228213,rs2230590,rs2283093,rs2304607,rs2307111,rs2357760,rs2365389,rs2367112,rs2425857,rs2429150,rs2479958,rs2481665,rs2543132,rs2605603,rs2721965,rs2731222,rs273504,rs273697,rs2781668,rs2814992,rs2820311,rs28350,rs284227,rs2842385,rs2875762,rs3134438,rs326889,rs329651,rs355777,rs3736485,rs3753549,rs3800229,rs3814883,rs3829849,rs3849570,rs3851083,rs3902951,rs40067,rs4148155,rs427943,rs4284600,rs4303732,rs4307239,rs4516268,rs4518345,rs453520,rs4624596,rs4639527,rs4670626,rs4722398,rs4725984,rs4744275,rs4764949,rs4796243,rs4820408,rs4864201,rs487060,rs4906908,rs4981693,rs4986044,rs5396,rs543874,rs555267,rs577525,rs580438,rs6142096,rs621042,rs6235,rs6265,rs629443,rs6443750,rs6448587,rs6449531,rs6461115,rs6474945,rs6545714,rs6577584,rs6587552,rs663129,rs6700838,rs6738445,rs6764533,rs6804842,rs6827083,rs6879326,rs6919443,rs7024334,rs7084454,rs7102454,rs7124681,rs7133378,rs7138803,rs7144011,rs7147503,rs7181498,rs7195386,rs7206608,rs7211567,rs7239114,rs7334078,rs733594,rs7531118,rs7531656,rs7535528,rs7550711,rs7557796,rs7561278,rs756717,rs7599312,rs7600699,rs7607351,rs761423,rs7615297,rs7640424,rs7683836,rs7694732,rs7711753,rs7715256,rs7730004,rs7730898,rs7748777,rs7760082,rs785278,rs7869771,rs7871866,rs7893571,rs7899106,rs7903146,rs7948120,rs7975187,rs8036040,rs8047395,rs8071182,rs8097544,rs8102137,rs8123881,rs816364,rs845084,rs847747,rs879620,rs889398,rs895330,rs900144,rs901630,rs902695,rs925018,rs9291467,rs9294260,rs930295,rs9362662,rs9367368,rs9426003,rs9530843,rs9540493,rs9603697,rs9615905,rs9630985,rs967605,rs9688431,rs972540,rs9816226,rs987237,rs9927848,rs998785	0.289371	0.0325411	5.97605e-19	0.225591	0.353152	308.642	284	0.150739	0.0738122	0.326928	0.053338	8.82329e-10	0.222386	0.431471	0.346913	0.0783567	1.36207e-05	0.193334	0.500493	0.256098	0.0827799	0.0021743	0.0938492	0.418346	0.000638348	0.0014599	0.66226	Bonferroni	Pass	Pass	Pass
6923_1	PLOD2	Inverse variance weighted	285	rs1003081,rs10083803,rs10131890,rs10132280,rs10182181,rs10211055,rs10268050,rs10269783,rs10275044,rs10438964,rs1045411,rs1048932,rs10733051,rs10744146,rs1075901,rs10830452,rs10842240,rs10867256,rs10876418,rs10878946,rs10883759,rs10915840,rs10920678,rs10938397,rs10971712,rs11118308,rs11150911,rs11251352,rs11496125,rs11600990,rs11611246,rs11611496,rs11668301,rs11672660,rs11736228,rs11773362,rs11781699,rs11783247,rs11889536,rs11945861,rs12033257,rs12041258,rs12044597,rs12098284,rs1218822,rs12364470,rs1241986,rs12429545,rs12448257,rs12448738,rs12514473,rs12564992,rs12575252,rs12577642,rs12587412,rs12593036,rs12602912,rs12675063,rs12680842,rs12705987,rs12888545,rs12922346,rs12939549,rs1296328,rs12964689,rs13021737,rs13047416,rs13107325,rs13110266,rs13174863,rs13191362,rs1320903,rs13240600,rs13247665,rs13263601,rs13329567,rs1362910,rs1365466,rs1371108,rs1375561,rs1405348,rs1412235,rs1431659,rs1436343,rs1451533,rs1452075,rs1477887,rs1492767,rs1522569,rs1625427,rs1668633,rs16851483,rs17014375,rs17056301,rs17203016,rs17207196,rs17238110,rs17327461,rs17551974,rs17636031,rs17724992,rs17806379,rs1782507,rs1789165,rs1852006,rs1865341,rs1884389,rs1884897,rs1899689,rs1899951,rs1927790,rs1928295,rs1937684,rs1951455,rs1973993,rs2010281,rs208015,rs2124499,rs215632,rs217671,rs2192158,rs2228213,rs2230590,rs2283093,rs2304607,rs2307111,rs2357760,rs2365389,rs2367112,rs2425857,rs2429150,rs2479958,rs2481665,rs2543132,rs2605603,rs2721965,rs2731222,rs273504,rs273697,rs2781668,rs2814992,rs2820311,rs28350,rs284227,rs2842385,rs2875762,rs3134438,rs326889,rs329651,rs355777,rs3736485,rs3753549,rs3800229,rs3814883,rs3829849,rs3849570,rs3851083,rs3902951,rs40067,rs4148155,rs427943,rs4284600,rs4303732,rs4307239,rs4516268,rs4518345,rs453520,rs4624596,rs4639527,rs4670626,rs4722398,rs4725984,rs4744275,rs4764949,rs4796243,rs4820408,rs4864201,rs487060,rs4906908,rs4981693,rs4986044,rs5396,rs543874,rs555267,rs577525,rs580438,rs6142096,rs621042,rs6235,rs6265,rs629443,rs6443750,rs6448587,rs6449531,rs6461115,rs6474945,rs6545714,rs6577584,rs6587552,rs663129,rs6700838,rs6738445,rs6764533,rs6804842,rs6827083,rs6879326,rs6919443,rs7024334,rs7084454,rs7102454,rs7124681,rs7133378,rs7138803,rs7144011,rs7147503,rs7181498,rs7195386,rs7206608,rs7211567,rs7239114,rs7334078,rs733594,rs7531118,rs7531656,rs7535528,rs7550711,rs7557796,rs7561278,rs756717,rs7599312,rs7600699,rs7607351,rs761423,rs7615297,rs7640424,rs7683836,rs7694732,rs7711753,rs7715256,rs7730004,rs7730898,rs7748777,rs7760082,rs785278,rs7869771,rs7871866,rs7893571,rs7899106,rs7903146,rs7948120,rs7975187,rs8036040,rs8047395,rs8071182,rs8097544,rs8102137,rs8123881,rs816364,rs845084,rs847747,rs879620,rs889398,rs895330,rs900144,rs901630,rs902695,rs925018,rs9291467,rs9294260,rs930295,rs9362662,rs9367368,rs9426003,rs9530843,rs9540493,rs9603697,rs9615905,rs9630985,rs967605,rs9688431,rs972540,rs9816226,rs987237,rs9927848,rs998786	0.270827	0.0304612	6.06273e-19	0.211123	0.330531	285.734	284	0.459941	0.00561976	0.285661	0.0497196	9.16798e-09	0.188211	0.383112	0.376781	0.076255	1.3293e-06	0.227321	0.526241	0.380775	0.0772038	1.38938e-06	0.229456	0.532094	-0.0021106	0.00136241	0.122459	Bonferroni	Pass	Pass	Pass
11214_40	DNAJB9	Inverse variance weighted	285	rs1003081,rs10083803,rs10131890,rs10132280,rs10182181,rs10211055,rs10268050,rs10269783,rs10275044,rs10438964,rs1045411,rs1048932,rs10733051,rs10744146,rs1075901,rs10830452,rs10842240,rs10867256,rs10876418,rs10878946,rs10883759,rs10915840,rs10920678,rs10938397,rs10971712,rs11118308,rs11150911,rs11251352,rs11496125,rs11600990,rs11611246,rs11611496,rs11668301,rs11672660,rs11736228,rs11773362,rs11781699,rs11783247,rs11889536,rs11945861,rs12033257,rs12041258,rs12044597,rs12098284,rs1218822,rs12364470,rs1241986,rs12429545,rs12448257,rs12448738,rs12514473,rs12564992,rs12575252,rs12577642,rs12587412,rs12593036,rs12602912,rs12675063,rs12680842,rs12705987,rs12888545,rs12922346,rs12939549,rs1296328,rs12964689,rs13021737,rs13047416,rs13107325,rs13110266,rs13174863,rs13191362,rs1320903,rs13240600,rs13247665,rs13263601,rs13329567,rs1362910,rs1365466,rs1371108,rs1375561,rs1405348,rs1412235,rs1431659,rs1436343,rs1451533,rs1452075,rs1477887,rs1492767,rs1522569,rs1625427,rs1668633,rs16851483,rs17014375,rs17056301,rs17203016,rs17207196,rs17238110,rs17327461,rs17551974,rs17636031,rs17724992,rs17806379,rs1782507,rs1789165,rs1852006,rs1865341,rs1884389,rs1884897,rs1899689,rs1899951,rs1927790,rs1928295,rs1937684,rs1951455,rs1973993,rs2010281,rs208015,rs2124499,rs215632,rs217671,rs2192158,rs2228213,rs2230590,rs2283093,rs2304607,rs2307111,rs2357760,rs2365389,rs2367112,rs2425857,rs2429150,rs2479958,rs2481665,rs2543132,rs2605603,rs2721965,rs2731222,rs273504,rs273697,rs2781668,rs2814992,rs2820311,rs28350,rs284227,rs2842385,rs2875762,rs3134438,rs326889,rs329651,rs355777,rs3736485,rs3753549,rs3800229,rs3814883,rs3829849,rs3849570,rs3851083,rs3902951,rs40067,rs4148155,rs427943,rs4284600,rs4303732,rs4307239,rs4516268,rs4518345,rs453520,rs4624596,rs4639527,rs4670626,rs4722398,rs4725984,rs4744275,rs4764949,rs4796243,rs4820408,rs4864201,rs487060,rs4906908,rs4981693,rs4986044,rs5396,rs543874,rs555267,rs577525,rs580438,rs6142096,rs621042,rs6235,rs6265,rs629443,rs6443750,rs6448587,rs6449531,rs6461115,rs6474945,rs6545714,rs6577584,rs6587552,rs663129,rs6700838,rs6738445,rs6764533,rs6804842,rs6827083,rs6879326,rs6919443,rs7024334,rs7084454,rs7102454,rs7124681,rs7133378,rs7138803,rs7144011,rs7147503,rs7181498,rs7195386,rs7206608,rs7211567,rs7239114,rs7334078,rs733594,rs7531118,rs7531656,rs7535528,rs7550711,rs7557796,rs7561278,rs756717,rs7599312,rs7600699,rs7607351,rs761423,rs7615297,rs7640424,rs7683836,rs7694732,rs7711753,rs7715256,rs7730004,rs7730898,rs7748777,rs7760082,rs785278,rs7869771,rs7871866,rs7893571,rs7899106,rs7903146,rs7948120,rs7975187,rs8036040,rs8047395,rs8071182,rs8097544,rs8102137,rs8123881,rs816364,rs845084,rs847747,rs879620,rs889398,rs895330,rs900144,rs901630,rs902695,rs925018,rs9291467,rs9294260,rs930295,rs9362662,rs9367368,rs9426003,rs9530843,rs9540493,rs9603697,rs9615905,rs9630985,rs967605,rs9688431,rs972540,rs9816226,rs987237,rs9927848,rs998787	0.299876	0.0341121	1.48362e-18	0.233017	0.366736	350.538	284	0.00430743	0.184474	0.342158	0.0550651	5.17556e-10	0.23423	0.450085	0.377548	0.0904816	4.0059e-05	0.200204	0.554892	0.335398	0.0869015	0.000140788	0.165071	0.505725	-0.000681249	0.00153247	0.656989	Bonferroni	Pass	Pass	Pass
4876_32	F9	Inverse variance weighted	285	rs1003081,rs10083803,rs10131890,rs10132280,rs10182181,rs10211055,rs10268050,rs10269783,rs10275044,rs10438964,rs1045411,rs1048932,rs10733051,rs10744146,rs1075901,rs10830452,rs10842240,rs10867256,rs10876418,rs10878946,rs10883759,rs10915840,rs10920678,rs10938397,rs10971712,rs11118308,rs11150911,rs11251352,rs11496125,rs11600990,rs11611246,rs11611496,rs11668301,rs11672660,rs11736228,rs11773362,rs11781699,rs11783247,rs11889536,rs11945861,rs12033257,rs12041258,rs12044597,rs12098284,rs1218822,rs12364470,rs1241986,rs12429545,rs12448257,rs12448738,rs12514473,rs12564992,rs12575252,rs12577642,rs12587412,rs12593036,rs12602912,rs12675063,rs12680842,rs12705987,rs12888545,rs12922346,rs12939549,rs1296328,rs12964689,rs13021737,rs13047416,rs13107325,rs13110266,rs13174863,rs13191362,rs1320903,rs13240600,rs13247665,rs13263601,rs13329567,rs1362910,rs1365466,rs1371108,rs1375561,rs1405348,rs1412235,rs1431659,rs1436343,rs1451533,rs1452075,rs1477887,rs1492767,rs1522569,rs1625427,rs1668633,rs16851483,rs17014375,rs17056301,rs17203016,rs17207196,rs17238110,rs17327461,rs17551974,rs17636031,rs17724992,rs17806379,rs1782507,rs1789165,rs1852006,rs1865341,rs1884389,rs1884897,rs1899689,rs1899951,rs1927790,rs1928295,rs1937684,rs1951455,rs1973993,rs2010281,rs208015,rs2124499,rs215632,rs217671,rs2192158,rs2228213,rs2230590,rs2283093,rs2304607,rs2307111,rs2357760,rs2365389,rs2367112,rs2425857,rs2429150,rs2479958,rs2481665,rs2543132,rs2605603,rs2721965,rs2731222,rs273504,rs273697,rs2781668,rs2814992,rs2820311,rs28350,rs284227,rs2842385,rs2875762,rs3134438,rs326889,rs329651,rs355777,rs3736485,rs3753549,rs3800229,rs3814883,rs3829849,rs3849570,rs3851083,rs3902951,rs40067,rs4148155,rs427943,rs4284600,rs4303732,rs4307239,rs4516268,rs4518345,rs453520,rs4624596,rs4639527,rs4670626,rs4722398,rs4725984,rs4744275,rs4764949,rs4796243,rs4820408,rs4864201,rs487060,rs4906908,rs4981693,rs4986044,rs5396,rs543874,rs555267,rs577525,rs580438,rs6142096,rs621042,rs6235,rs6265,rs629443,rs6443750,rs6448587,rs6449531,rs6461115,rs6474945,rs6545714,rs6577584,rs6587552,rs663129,rs6700838,rs6738445,rs6764533,rs6804842,rs6827083,rs6879326,rs6919443,rs7024334,rs7084454,rs7102454,rs7124681,rs7133378,rs7138803,rs7144011,rs7147503,rs7181498,rs7195386,rs7206608,rs7211567,rs7239114,rs7334078,rs733594,rs7531118,rs7531656,rs7535528,rs7550711,rs7557796,rs7561278,rs756717,rs7599312,rs7600699,rs7607351,rs761423,rs7615297,rs7640424,rs7683836,rs7694732,rs7711753,rs7715256,rs7730004,rs7730898,rs7748777,rs7760082,rs785278,rs7869771,rs7871866,rs7893571,rs7899106,rs7903146,rs7948120,rs7975187,rs8036040,rs8047395,rs8071182,rs8097544,rs8102137,rs8123881,rs816364,rs845084,rs847747,rs879620,rs889398,rs895330,rs900144,rs901630,rs902695,rs925018,rs9291467,rs9294260,rs930295,rs9362662,rs9367368,rs9426003,rs9530843,rs9540493,rs9603697,rs9615905,rs9630985,rs967605,rs9688431,rs972540,rs9816226,rs987237,rs9927848,rs998788	0.301219	0.0342986	1.60241e-18	0.233993	0.368444	350.661	284	0.00425091	0.186547	0.377694	0.0561679	1.7636e-11	0.267604	0.487783	0.401843	0.0959621	3.7667e-05	0.213757	0.589929	0.387905	0.0870645	1.20748e-05	0.217258	0.558551	-0.00166295	0.00153524	0.279647	Bonferroni	Pass	Pass	Pass
6626_81	CHST12	Inverse variance weighted	285	rs1003081,rs10083803,rs10131890,rs10132280,rs10182181,rs10211055,rs10268050,rs10269783,rs10275044,rs10438964,rs1045411,rs1048932,rs10733051,rs10744146,rs1075901,rs10830452,rs10842240,rs10867256,rs10876418,rs10878946,rs10883759,rs10915840,rs10920678,rs10938397,rs10971712,rs11118308,rs11150911,rs11251352,rs11496125,rs11600990,rs11611246,rs11611496,rs11668301,rs11672660,rs11736228,rs11773362,rs11781699,rs11783247,rs11889536,rs11945861,rs12033257,rs12041258,rs12044597,rs12098284,rs1218822,rs12364470,rs1241986,rs12429545,rs12448257,rs12448738,rs12514473,rs12564992,rs12575252,rs12577642,rs12587412,rs12593036,rs12602912,rs12675063,rs12680842,rs12705987,rs12888545,rs12922346,rs12939549,rs1296328,rs12964689,rs13021737,rs13047416,rs13107325,rs13110266,rs13174863,rs13191362,rs1320903,rs13240600,rs13247665,rs13263601,rs13329567,rs1362910,rs1365466,rs1371108,rs1375561,rs1405348,rs1412235,rs1431659,rs1436343,rs1451533,rs1452075,rs1477887,rs1492767,rs1522569,rs1625427,rs1668633,rs16851483,rs17014375,rs17056301,rs17203016,rs17207196,rs17238110,rs17327461,rs17551974,rs17636031,rs17724992,rs17806379,rs1782507,rs1789165,rs1852006,rs1865341,rs1884389,rs1884897,rs1899689,rs1899951,rs1927790,rs1928295,rs1937684,rs1951455,rs1973993,rs2010281,rs208015,rs2124499,rs215632,rs217671,rs2192158,rs2228213,rs2230590,rs2283093,rs2304607,rs2307111,rs2357760,rs2365389,rs2367112,rs2425857,rs2429150,rs2479958,rs2481665,rs2543132,rs2605603,rs2721965,rs2731222,rs273504,rs273697,rs2781668,rs2814992,rs2820311,rs28350,rs284227,rs2842385,rs2875762,rs3134438,rs326889,rs329651,rs355777,rs3736485,rs3753549,rs3800229,rs3814883,rs3829849,rs3849570,rs3851083,rs3902951,rs40067,rs4148155,rs427943,rs4284600,rs4303732,rs4307239,rs4516268,rs4518345,rs453520,rs4624596,rs4639527,rs4670626,rs4722398,rs4725984,rs4744275,rs4764949,rs4796243,rs4820408,rs4864201,rs487060,rs4906908,rs4981693,rs4986044,rs5396,rs543874,rs555267,rs577525,rs580438,rs6142096,rs621042,rs6235,rs6265,rs629443,rs6443750,rs6448587,rs6449531,rs6461115,rs6474945,rs6545714,rs6577584,rs6587552,rs663129,rs6700838,rs6738445,rs6764533,rs6804842,rs6827083,rs6879326,rs6919443,rs7024334,rs7084454,rs7102454,rs7124681,rs7133378,rs7138803,rs7144011,rs7147503,rs7181498,rs7195386,rs7206608,rs7211567,rs7239114,rs7334078,rs733594,rs7531118,rs7531656,rs7535528,rs7550711,rs7557796,rs7561278,rs756717,rs7599312,rs7600699,rs7607351,rs761423,rs7615297,rs7640424,rs7683836,rs7694732,rs7711753,rs7715256,rs7730004,rs7730898,rs7748777,rs7760082,rs785278,rs7869771,rs7871866,rs7893571,rs7899106,rs7903146,rs7948120,rs7975187,rs8036040,rs8047395,rs8071182,rs8097544,rs8102137,rs8123881,rs816364,rs845084,rs847747,rs879620,rs889398,rs895330,rs900144,rs901630,rs902695,rs925018,rs9291467,rs9294260,rs930295,rs9362662,rs9367368,rs9426003,rs9530843,rs9540493,rs9603697,rs9615905,rs9630985,rs967605,rs9688431,rs972540,rs9816226,rs987237,rs9927848,rs998789	0.268274	0.0306744	2.21329e-18	0.208152	0.328395	287.019	284	0.438727	0.00902713	0.332815	0.0524427	2.20621e-10	0.230027	0.435602	0.367946	0.0808222	7.86963e-06	0.209535	0.526358	0.369719	0.077597	3.02823e-06	0.217629	0.521809	-0.00195026	0.00137073	0.155899	Bonferroni	Pass	Pass	Pass
10440_26	CLMP	Inverse variance weighted	139	rs1003081,rs10083803,rs10131890,rs10132280,rs10182181,rs10211055,rs10268050,rs10269783,rs10275044,rs10438964,rs1045411,rs1048932,rs10733051,rs10744146,rs1075901,rs10830452,rs10842240,rs10867256,rs10876418,rs10878946,rs10883759,rs10915840,rs10920678,rs10938397,rs10971712,rs11118308,rs11150911,rs11251352,rs11496125,rs11600990,rs11611246,rs11611496,rs11668301,rs11672660,rs11736228,rs11773362,rs11781699,rs11783247,rs11889536,rs11945861,rs12033257,rs12041258,rs12044597,rs12098284,rs1218822,rs12364470,rs1241986,rs12429545,rs12448257,rs12448738,rs12514473,rs12564992,rs12575252,rs12577642,rs12587412,rs12593036,rs12602912,rs12675063,rs12680842,rs12705987,rs12888545,rs12922346,rs12939549,rs1296328,rs12964689,rs13021737,rs13047416,rs13107325,rs13110266,rs13174863,rs13191362,rs1320903,rs13240600,rs13247665,rs13263601,rs13329567,rs1362910,rs1365466,rs1371108,rs1375561,rs1405348,rs1412235,rs1431659,rs1436343,rs1451533,rs1452075,rs1477887,rs1492767,rs1522569,rs1625427,rs1668633,rs16851483,rs17014375,rs17056301,rs17203016,rs17207196,rs17238110,rs17327461,rs17551974,rs17636031,rs17724992,rs17806379,rs1782507,rs1789165,rs1852006,rs1865341,rs1884389,rs1884897,rs1899689,rs1899951,rs1927790,rs1928295,rs1937684,rs1951455,rs1973993,rs2010281,rs208015,rs2124499,rs215632,rs217671,rs2192158,rs2228213,rs2230590,rs2283093,rs2304607,rs2307111,rs2357760,rs2365389,rs2367112,rs2425857,rs2429150,rs2479958,rs2481665,rs2543132,rs2605603,rs2721965,rs2731222,rs273504,rs273697,rs2781668,rs2814992,rs2820311,rs28350,rs284227,rs2842385,rs2875762,rs3134438,rs326889,rs329651,rs355777,rs3736485,rs3753549,rs3800229,rs3814883,rs3829849,rs3849570,rs3851083,rs3902951,rs40067,rs4148155,rs427943,rs4284600,rs4303732,rs4307239,rs4516268,rs4518345,rs453520,rs4624596,rs4639527,rs4670626,rs4722398,rs4725984,rs4744275,rs4764949,rs4796243,rs4820408,rs4864201,rs487060,rs4906908,rs4981693,rs4986044,rs5396,rs543874,rs555267,rs577525,rs580438,rs6142096,rs621042,rs6235,rs6265,rs629443,rs6443750,rs6448587,rs6449531,rs6461115,rs6474945,rs6545714,rs6577584,rs6587552,rs663129,rs6700838,rs6738445,rs6764533,rs6804842,rs6827083,rs6879326,rs6919443,rs7024334,rs7084454,rs7102454,rs7124681,rs7133378,rs7138803,rs7144011,rs7147503,rs7181498,rs7195386,rs7206608,rs7211567,rs7239114,rs7334078,rs733594,rs7531118,rs7531656,rs7535528,rs7550711,rs7557796,rs7561278,rs756717,rs7599312,rs7600699,rs7607351,rs761423,rs7615297,rs7640424,rs7683836,rs7694732,rs7711753,rs7715256,rs7730004,rs7730898,rs7748777,rs7760082,rs785278,rs7869771,rs7871866,rs7893571,rs7899106,rs7903146,rs7948120,rs7975187,rs8036040,rs8047395,rs8071182,rs8097544,rs8102137,rs8123881,rs816364,rs845084,rs847747,rs879620,rs889398,rs895330,rs900144,rs901630,rs902695,rs925018,rs9291467,rs9294260,rs930295,rs9362662,rs9367368,rs9426003,rs9530843,rs9540493,rs9603697,rs9615905,rs9630985,rs967605,rs9688431,rs972540,rs9816226,rs987237,rs9927848,rs998790	0.361065	0.0413202	2.36788e-18	0.280078	0.442053	139.283	138	0.453383	0	0.427192	0.066948	1.75982e-10	0.295974	0.55841	0.454642	0.102159	1.7525e-05	0.25441	0.654873	0.372523	0.0932963	0.000105962	0.189663	0.555384	-0.000243966	0.00177945	0.891151	Bonferroni	Pass	Pass	Pass
5879_51	DCTN2	Inverse variance weighted	285	rs1003081,rs10083803,rs10131890,rs10132280,rs10182181,rs10211055,rs10268050,rs10269783,rs10275044,rs10438964,rs1045411,rs1048932,rs10733051,rs10744146,rs1075901,rs10830452,rs10842240,rs10867256,rs10876418,rs10878946,rs10883759,rs10915840,rs10920678,rs10938397,rs10971712,rs11118308,rs11150911,rs11251352,rs11496125,rs11600990,rs11611246,rs11611496,rs11668301,rs11672660,rs11736228,rs11773362,rs11781699,rs11783247,rs11889536,rs11945861,rs12033257,rs12041258,rs12044597,rs12098284,rs1218822,rs12364470,rs1241986,rs12429545,rs12448257,rs12448738,rs12514473,rs12564992,rs12575252,rs12577642,rs12587412,rs12593036,rs12602912,rs12675063,rs12680842,rs12705987,rs12888545,rs12922346,rs12939549,rs1296328,rs12964689,rs13021737,rs13047416,rs13107325,rs13110266,rs13174863,rs13191362,rs1320903,rs13240600,rs13247665,rs13263601,rs13329567,rs1362910,rs1365466,rs1371108,rs1375561,rs1405348,rs1412235,rs1431659,rs1436343,rs1451533,rs1452075,rs1477887,rs1492767,rs1522569,rs1625427,rs1668633,rs16851483,rs17014375,rs17056301,rs17203016,rs17207196,rs17238110,rs17327461,rs17551974,rs17636031,rs17724992,rs17806379,rs1782507,rs1789165,rs1852006,rs1865341,rs1884389,rs1884897,rs1899689,rs1899951,rs1927790,rs1928295,rs1937684,rs1951455,rs1973993,rs2010281,rs208015,rs2124499,rs215632,rs217671,rs2192158,rs2228213,rs2230590,rs2283093,rs2304607,rs2307111,rs2357760,rs2365389,rs2367112,rs2425857,rs2429150,rs2479958,rs2481665,rs2543132,rs2605603,rs2721965,rs2731222,rs273504,rs273697,rs2781668,rs2814992,rs2820311,rs28350,rs284227,rs2842385,rs2875762,rs3134438,rs326889,rs329651,rs355777,rs3736485,rs3753549,rs3800229,rs3814883,rs3829849,rs3849570,rs3851083,rs3902951,rs40067,rs4148155,rs427943,rs4284600,rs4303732,rs4307239,rs4516268,rs4518345,rs453520,rs4624596,rs4639527,rs4670626,rs4722398,rs4725984,rs4744275,rs4764949,rs4796243,rs4820408,rs4864201,rs487060,rs4906908,rs4981693,rs4986044,rs5396,rs543874,rs555267,rs577525,rs580438,rs6142096,rs621042,rs6235,rs6265,rs629443,rs6443750,rs6448587,rs6449531,rs6461115,rs6474945,rs6545714,rs6577584,rs6587552,rs663129,rs6700838,rs6738445,rs6764533,rs6804842,rs6827083,rs6879326,rs6919443,rs7024334,rs7084454,rs7102454,rs7124681,rs7133378,rs7138803,rs7144011,rs7147503,rs7181498,rs7195386,rs7206608,rs7211567,rs7239114,rs7334078,rs733594,rs7531118,rs7531656,rs7535528,rs7550711,rs7557796,rs7561278,rs756717,rs7599312,rs7600699,rs7607351,rs761423,rs7615297,rs7640424,rs7683836,rs7694732,rs7711753,rs7715256,rs7730004,rs7730898,rs7748777,rs7760082,rs785278,rs7869771,rs7871866,rs7893571,rs7899106,rs7903146,rs7948120,rs7975187,rs8036040,rs8047395,rs8071182,rs8097544,rs8102137,rs8123881,rs816364,rs845084,rs847747,rs879620,rs889398,rs895330,rs900144,rs901630,rs902695,rs925018,rs9291467,rs9294260,rs930295,rs9362662,rs9367368,rs9426003,rs9530843,rs9540493,rs9603697,rs9615905,rs9630985,rs967605,rs9688431,rs972540,rs9816226,rs987237,rs9927848,rs998791	0.271091	0.0310653	2.62703e-18	0.210203	0.331979	280.333	284	0.550339	0	0.330863	0.0542494	1.06789e-09	0.224534	0.437192	0.401486	0.0849048	3.56426e-06	0.235072	0.567899	0.343937	0.0787838	1.7797e-05	0.189521	0.498353	-0.00139884	0.00139029	0.315204	Bonferroni	Pass	Pass	Pass
12988_49	EWSR1	Inverse variance weighted	285	rs1003081,rs10083803,rs10131890,rs10132280,rs10182181,rs10211055,rs10268050,rs10269783,rs10275044,rs10438964,rs1045411,rs1048932,rs10733051,rs10744146,rs1075901,rs10830452,rs10842240,rs10867256,rs10876418,rs10878946,rs10883759,rs10915840,rs10920678,rs10938397,rs10971712,rs11118308,rs11150911,rs11251352,rs11496125,rs11600990,rs11611246,rs11611496,rs11668301,rs11672660,rs11736228,rs11773362,rs11781699,rs11783247,rs11889536,rs11945861,rs12033257,rs12041258,rs12044597,rs12098284,rs1218822,rs12364470,rs1241986,rs12429545,rs12448257,rs12448738,rs12514473,rs12564992,rs12575252,rs12577642,rs12587412,rs12593036,rs12602912,rs12675063,rs12680842,rs12705987,rs12888545,rs12922346,rs12939549,rs1296328,rs12964689,rs13021737,rs13047416,rs13107325,rs13110266,rs13174863,rs13191362,rs1320903,rs13240600,rs13247665,rs13263601,rs13329567,rs1362910,rs1365466,rs1371108,rs1375561,rs1405348,rs1412235,rs1431659,rs1436343,rs1451533,rs1452075,rs1477887,rs1492767,rs1522569,rs1625427,rs1668633,rs16851483,rs17014375,rs17056301,rs17203016,rs17207196,rs17238110,rs17327461,rs17551974,rs17636031,rs17724992,rs17806379,rs1782507,rs1789165,rs1852006,rs1865341,rs1884389,rs1884897,rs1899689,rs1899951,rs1927790,rs1928295,rs1937684,rs1951455,rs1973993,rs2010281,rs208015,rs2124499,rs215632,rs217671,rs2192158,rs2228213,rs2230590,rs2283093,rs2304607,rs2307111,rs2357760,rs2365389,rs2367112,rs2425857,rs2429150,rs2479958,rs2481665,rs2543132,rs2605603,rs2721965,rs2731222,rs273504,rs273697,rs2781668,rs2814992,rs2820311,rs28350,rs284227,rs2842385,rs2875762,rs3134438,rs326889,rs329651,rs355777,rs3736485,rs3753549,rs3800229,rs3814883,rs3829849,rs3849570,rs3851083,rs3902951,rs40067,rs4148155,rs427943,rs4284600,rs4303732,rs4307239,rs4516268,rs4518345,rs453520,rs4624596,rs4639527,rs4670626,rs4722398,rs4725984,rs4744275,rs4764949,rs4796243,rs4820408,rs4864201,rs487060,rs4906908,rs4981693,rs4986044,rs5396,rs543874,rs555267,rs577525,rs580438,rs6142096,rs621042,rs6235,rs6265,rs629443,rs6443750,rs6448587,rs6449531,rs6461115,rs6474945,rs6545714,rs6577584,rs6587552,rs663129,rs6700838,rs6738445,rs6764533,rs6804842,rs6827083,rs6879326,rs6919443,rs7024334,rs7084454,rs7102454,rs7124681,rs7133378,rs7138803,rs7144011,rs7147503,rs7181498,rs7195386,rs7206608,rs7211567,rs7239114,rs7334078,rs733594,rs7531118,rs7531656,rs7535528,rs7550711,rs7557796,rs7561278,rs756717,rs7599312,rs7600699,rs7607351,rs761423,rs7615297,rs7640424,rs7683836,rs7694732,rs7711753,rs7715256,rs7730004,rs7730898,rs7748777,rs7760082,rs785278,rs7869771,rs7871866,rs7893571,rs7899106,rs7903146,rs7948120,rs7975187,rs8036040,rs8047395,rs8071182,rs8097544,rs8102137,rs8123881,rs816364,rs845084,rs847747,rs879620,rs889398,rs895330,rs900144,rs901630,rs902695,rs925018,rs9291467,rs9294260,rs930295,rs9362662,rs9367368,rs9426003,rs9530843,rs9540493,rs9603697,rs9615905,rs9630985,rs967605,rs9688431,rs972540,rs9816226,rs987237,rs9927848,rs998792	0.274619	0.0315507	3.20225e-18	0.212779	0.336458	312.312	284	0.119321	0.0842683	0.278489	0.0471216	3.42107e-09	0.186131	0.370847	0.292657	0.0937804	0.00199029	0.108847	0.476466	0.268105	0.0802039	0.000941112	0.110905	0.425304	0.000125091	0.00141557	0.929647	Bonferroni	Pass	Pass	Pass
14636_25	HRSP12	Inverse variance weighted	285	rs1003081,rs10083803,rs10131890,rs10132280,rs10182181,rs10211055,rs10268050,rs10269783,rs10275044,rs10438964,rs1045411,rs1048932,rs10733051,rs10744146,rs1075901,rs10830452,rs10842240,rs10867256,rs10876418,rs10878946,rs10883759,rs10915840,rs10920678,rs10938397,rs10971712,rs11118308,rs11150911,rs11251352,rs11496125,rs11600990,rs11611246,rs11611496,rs11668301,rs11672660,rs11736228,rs11773362,rs11781699,rs11783247,rs11889536,rs11945861,rs12033257,rs12041258,rs12044597,rs12098284,rs1218822,rs12364470,rs1241986,rs12429545,rs12448257,rs12448738,rs12514473,rs12564992,rs12575252,rs12577642,rs12587412,rs12593036,rs12602912,rs12675063,rs12680842,rs12705987,rs12888545,rs12922346,rs12939549,rs1296328,rs12964689,rs13021737,rs13047416,rs13107325,rs13110266,rs13174863,rs13191362,rs1320903,rs13240600,rs13247665,rs13263601,rs13329567,rs1362910,rs1365466,rs1371108,rs1375561,rs1405348,rs1412235,rs1431659,rs1436343,rs1451533,rs1452075,rs1477887,rs1492767,rs1522569,rs1625427,rs1668633,rs16851483,rs17014375,rs17056301,rs17203016,rs17207196,rs17238110,rs17327461,rs17551974,rs17636031,rs17724992,rs17806379,rs1782507,rs1789165,rs1852006,rs1865341,rs1884389,rs1884897,rs1899689,rs1899951,rs1927790,rs1928295,rs1937684,rs1951455,rs1973993,rs2010281,rs208015,rs2124499,rs215632,rs217671,rs2192158,rs2228213,rs2230590,rs2283093,rs2304607,rs2307111,rs2357760,rs2365389,rs2367112,rs2425857,rs2429150,rs2479958,rs2481665,rs2543132,rs2605603,rs2721965,rs2731222,rs273504,rs273697,rs2781668,rs2814992,rs2820311,rs28350,rs284227,rs2842385,rs2875762,rs3134438,rs326889,rs329651,rs355777,rs3736485,rs3753549,rs3800229,rs3814883,rs3829849,rs3849570,rs3851083,rs3902951,rs40067,rs4148155,rs427943,rs4284600,rs4303732,rs4307239,rs4516268,rs4518345,rs453520,rs4624596,rs4639527,rs4670626,rs4722398,rs4725984,rs4744275,rs4764949,rs4796243,rs4820408,rs4864201,rs487060,rs4906908,rs4981693,rs4986044,rs5396,rs543874,rs555267,rs577525,rs580438,rs6142096,rs621042,rs6235,rs6265,rs629443,rs6443750,rs6448587,rs6449531,rs6461115,rs6474945,rs6545714,rs6577584,rs6587552,rs663129,rs6700838,rs6738445,rs6764533,rs6804842,rs6827083,rs6879326,rs6919443,rs7024334,rs7084454,rs7102454,rs7124681,rs7133378,rs7138803,rs7144011,rs7147503,rs7181498,rs7195386,rs7206608,rs7211567,rs7239114,rs7334078,rs733594,rs7531118,rs7531656,rs7535528,rs7550711,rs7557796,rs7561278,rs756717,rs7599312,rs7600699,rs7607351,rs761423,rs7615297,rs7640424,rs7683836,rs7694732,rs7711753,rs7715256,rs7730004,rs7730898,rs7748777,rs7760082,rs785278,rs7869771,rs7871866,rs7893571,rs7899106,rs7903146,rs7948120,rs7975187,rs8036040,rs8047395,rs8071182,rs8097544,rs8102137,rs8123881,rs816364,rs845084,rs847747,rs879620,rs889398,rs895330,rs900144,rs901630,rs902695,rs925018,rs9291467,rs9294260,rs930295,rs9362662,rs9367368,rs9426003,rs9530843,rs9540493,rs9603697,rs9615905,rs9630985,rs967605,rs9688431,rs972540,rs9816226,rs987237,rs9927848,rs998793	0.269581	0.0310534	3.91579e-18	0.208716	0.330445	290.485	284	0.382854	0.0155796	0.283427	0.0535466	1.20274e-07	0.178475	0.388378	0.282773	0.0770395	0.000289106	0.131776	0.433771	0.286187	0.0789784	0.00034432	0.131389	0.440984	-0.000318465	0.00139222	0.819231	Bonferroni	Pass	Pass	Pass
18893_26	GPR56	Inverse variance weighted	285	rs1003081,rs10083803,rs10131890,rs10132280,rs10182181,rs10211055,rs10268050,rs10269783,rs10275044,rs10438964,rs1045411,rs1048932,rs10733051,rs10744146,rs1075901,rs10830452,rs10842240,rs10867256,rs10876418,rs10878946,rs10883759,rs10915840,rs10920678,rs10938397,rs10971712,rs11118308,rs11150911,rs11251352,rs11496125,rs11600990,rs11611246,rs11611496,rs11668301,rs11672660,rs11736228,rs11773362,rs11781699,rs11783247,rs11889536,rs11945861,rs12033257,rs12041258,rs12044597,rs12098284,rs1218822,rs12364470,rs1241986,rs12429545,rs12448257,rs12448738,rs12514473,rs12564992,rs12575252,rs12577642,rs12587412,rs12593036,rs12602912,rs12675063,rs12680842,rs12705987,rs12888545,rs12922346,rs12939549,rs1296328,rs12964689,rs13021737,rs13047416,rs13107325,rs13110266,rs13174863,rs13191362,rs1320903,rs13240600,rs13247665,rs13263601,rs13329567,rs1362910,rs1365466,rs1371108,rs1375561,rs1405348,rs1412235,rs1431659,rs1436343,rs1451533,rs1452075,rs1477887,rs1492767,rs1522569,rs1625427,rs1668633,rs16851483,rs17014375,rs17056301,rs17203016,rs17207196,rs17238110,rs17327461,rs17551974,rs17636031,rs17724992,rs17806379,rs1782507,rs1789165,rs1852006,rs1865341,rs1884389,rs1884897,rs1899689,rs1899951,rs1927790,rs1928295,rs1937684,rs1951455,rs1973993,rs2010281,rs208015,rs2124499,rs215632,rs217671,rs2192158,rs2228213,rs2230590,rs2283093,rs2304607,rs2307111,rs2357760,rs2365389,rs2367112,rs2425857,rs2429150,rs2479958,rs2481665,rs2543132,rs2605603,rs2721965,rs2731222,rs273504,rs273697,rs2781668,rs2814992,rs2820311,rs28350,rs284227,rs2842385,rs2875762,rs3134438,rs326889,rs329651,rs355777,rs3736485,rs3753549,rs3800229,rs3814883,rs3829849,rs3849570,rs3851083,rs3902951,rs40067,rs4148155,rs427943,rs4284600,rs4303732,rs4307239,rs4516268,rs4518345,rs453520,rs4624596,rs4639527,rs4670626,rs4722398,rs4725984,rs4744275,rs4764949,rs4796243,rs4820408,rs4864201,rs487060,rs4906908,rs4981693,rs4986044,rs5396,rs543874,rs555267,rs577525,rs580438,rs6142096,rs621042,rs6235,rs6265,rs629443,rs6443750,rs6448587,rs6449531,rs6461115,rs6474945,rs6545714,rs6577584,rs6587552,rs663129,rs6700838,rs6738445,rs6764533,rs6804842,rs6827083,rs6879326,rs6919443,rs7024334,rs7084454,rs7102454,rs7124681,rs7133378,rs7138803,rs7144011,rs7147503,rs7181498,rs7195386,rs7206608,rs7211567,rs7239114,rs7334078,rs733594,rs7531118,rs7531656,rs7535528,rs7550711,rs7557796,rs7561278,rs756717,rs7599312,rs7600699,rs7607351,rs761423,rs7615297,rs7640424,rs7683836,rs7694732,rs7711753,rs7715256,rs7730004,rs7730898,rs7748777,rs7760082,rs785278,rs7869771,rs7871866,rs7893571,rs7899106,rs7903146,rs7948120,rs7975187,rs8036040,rs8047395,rs8071182,rs8097544,rs8102137,rs8123881,rs816364,rs845084,rs847747,rs879620,rs889398,rs895330,rs900144,rs901630,rs902695,rs925018,rs9291467,rs9294260,rs930295,rs9362662,rs9367368,rs9426003,rs9530843,rs9540493,rs9603697,rs9615905,rs9630985,rs967605,rs9688431,rs972540,rs9816226,rs987237,rs9927848,rs998794	0.28784	0.0332818	5.21364e-18	0.222608	0.353073	331.015	284	0.0286571	0.138769	0.357595	0.051054	2.48303e-12	0.257529	0.457661	0.516206	0.0883405	1.40013e-08	0.343059	0.689353	0.378056	0.0843377	1.07197e-05	0.212754	0.543358	-0.00173329	0.00148903	0.245389	Bonferroni	Pass	Pass	Pass
9348_1	C1RL	Inverse variance weighted	285	rs1003081,rs10083803,rs10131890,rs10132280,rs10182181,rs10211055,rs10268050,rs10269783,rs10275044,rs10438964,rs1045411,rs1048932,rs10733051,rs10744146,rs1075901,rs10830452,rs10842240,rs10867256,rs10876418,rs10878946,rs10883759,rs10915840,rs10920678,rs10938397,rs10971712,rs11118308,rs11150911,rs11251352,rs11496125,rs11600990,rs11611246,rs11611496,rs11668301,rs11672660,rs11736228,rs11773362,rs11781699,rs11783247,rs11889536,rs11945861,rs12033257,rs12041258,rs12044597,rs12098284,rs1218822,rs12364470,rs1241986,rs12429545,rs12448257,rs12448738,rs12514473,rs12564992,rs12575252,rs12577642,rs12587412,rs12593036,rs12602912,rs12675063,rs12680842,rs12705987,rs12888545,rs12922346,rs12939549,rs1296328,rs12964689,rs13021737,rs13047416,rs13107325,rs13110266,rs13174863,rs13191362,rs1320903,rs13240600,rs13247665,rs13263601,rs13329567,rs1362910,rs1365466,rs1371108,rs1375561,rs1405348,rs1412235,rs1431659,rs1436343,rs1451533,rs1452075,rs1477887,rs1492767,rs1522569,rs1625427,rs1668633,rs16851483,rs17014375,rs17056301,rs17203016,rs17207196,rs17238110,rs17327461,rs17551974,rs17636031,rs17724992,rs17806379,rs1782507,rs1789165,rs1852006,rs1865341,rs1884389,rs1884897,rs1899689,rs1899951,rs1927790,rs1928295,rs1937684,rs1951455,rs1973993,rs2010281,rs208015,rs2124499,rs215632,rs217671,rs2192158,rs2228213,rs2230590,rs2283093,rs2304607,rs2307111,rs2357760,rs2365389,rs2367112,rs2425857,rs2429150,rs2479958,rs2481665,rs2543132,rs2605603,rs2721965,rs2731222,rs273504,rs273697,rs2781668,rs2814992,rs2820311,rs28350,rs284227,rs2842385,rs2875762,rs3134438,rs326889,rs329651,rs355777,rs3736485,rs3753549,rs3800229,rs3814883,rs3829849,rs3849570,rs3851083,rs3902951,rs40067,rs4148155,rs427943,rs4284600,rs4303732,rs4307239,rs4516268,rs4518345,rs453520,rs4624596,rs4639527,rs4670626,rs4722398,rs4725984,rs4744275,rs4764949,rs4796243,rs4820408,rs4864201,rs487060,rs4906908,rs4981693,rs4986044,rs5396,rs543874,rs555267,rs577525,rs580438,rs6142096,rs621042,rs6235,rs6265,rs629443,rs6443750,rs6448587,rs6449531,rs6461115,rs6474945,rs6545714,rs6577584,rs6587552,rs663129,rs6700838,rs6738445,rs6764533,rs6804842,rs6827083,rs6879326,rs6919443,rs7024334,rs7084454,rs7102454,rs7124681,rs7133378,rs7138803,rs7144011,rs7147503,rs7181498,rs7195386,rs7206608,rs7211567,rs7239114,rs7334078,rs733594,rs7531118,rs7531656,rs7535528,rs7550711,rs7557796,rs7561278,rs756717,rs7599312,rs7600699,rs7607351,rs761423,rs7615297,rs7640424,rs7683836,rs7694732,rs7711753,rs7715256,rs7730004,rs7730898,rs7748777,rs7760082,rs785278,rs7869771,rs7871866,rs7893571,rs7899106,rs7903146,rs7948120,rs7975187,rs8036040,rs8047395,rs8071182,rs8097544,rs8102137,rs8123881,rs816364,rs845084,rs847747,rs879620,rs889398,rs895330,rs900144,rs901630,rs902695,rs925018,rs9291467,rs9294260,rs930295,rs9362662,rs9367368,rs9426003,rs9530843,rs9540493,rs9603697,rs9615905,rs9630985,rs967605,rs9688431,rs972540,rs9816226,rs987237,rs9927848,rs998795	0.275264	0.0319787	7.45301e-18	0.212586	0.337942	298.233	284	0.269155	0.044277	0.28869	0.0547963	1.37599e-07	0.181289	0.396091	0.442039	0.109645	7.12418e-05	0.227134	0.656943	0.3601	0.08111	1.29295e-05	0.201124	0.519075	-0.00163109	0.00143327	0.256076	Bonferroni	Pass	Pass	Pass
3438_10	FSTL3	Inverse variance weighted	285	rs1003081,rs10083803,rs10131890,rs10132280,rs10182181,rs10211055,rs10268050,rs10269783,rs10275044,rs10438964,rs1045411,rs1048932,rs10733051,rs10744146,rs1075901,rs10830452,rs10842240,rs10867256,rs10876418,rs10878946,rs10883759,rs10915840,rs10920678,rs10938397,rs10971712,rs11118308,rs11150911,rs11251352,rs11496125,rs11600990,rs11611246,rs11611496,rs11668301,rs11672660,rs11736228,rs11773362,rs11781699,rs11783247,rs11889536,rs11945861,rs12033257,rs12041258,rs12044597,rs12098284,rs1218822,rs12364470,rs1241986,rs12429545,rs12448257,rs12448738,rs12514473,rs12564992,rs12575252,rs12577642,rs12587412,rs12593036,rs12602912,rs12675063,rs12680842,rs12705987,rs12888545,rs12922346,rs12939549,rs1296328,rs12964689,rs13021737,rs13047416,rs13107325,rs13110266,rs13174863,rs13191362,rs1320903,rs13240600,rs13247665,rs13263601,rs13329567,rs1362910,rs1365466,rs1371108,rs1375561,rs1405348,rs1412235,rs1431659,rs1436343,rs1451533,rs1452075,rs1477887,rs1492767,rs1522569,rs1625427,rs1668633,rs16851483,rs17014375,rs17056301,rs17203016,rs17207196,rs17238110,rs17327461,rs17551974,rs17636031,rs17724992,rs17806379,rs1782507,rs1789165,rs1852006,rs1865341,rs1884389,rs1884897,rs1899689,rs1899951,rs1927790,rs1928295,rs1937684,rs1951455,rs1973993,rs2010281,rs208015,rs2124499,rs215632,rs217671,rs2192158,rs2228213,rs2230590,rs2283093,rs2304607,rs2307111,rs2357760,rs2365389,rs2367112,rs2425857,rs2429150,rs2479958,rs2481665,rs2543132,rs2605603,rs2721965,rs2731222,rs273504,rs273697,rs2781668,rs2814992,rs2820311,rs28350,rs284227,rs2842385,rs2875762,rs3134438,rs326889,rs329651,rs355777,rs3736485,rs3753549,rs3800229,rs3814883,rs3829849,rs3849570,rs3851083,rs3902951,rs40067,rs4148155,rs427943,rs4284600,rs4303732,rs4307239,rs4516268,rs4518345,rs453520,rs4624596,rs4639527,rs4670626,rs4722398,rs4725984,rs4744275,rs4764949,rs4796243,rs4820408,rs4864201,rs487060,rs4906908,rs4981693,rs4986044,rs5396,rs543874,rs555267,rs577525,rs580438,rs6142096,rs621042,rs6235,rs6265,rs629443,rs6443750,rs6448587,rs6449531,rs6461115,rs6474945,rs6545714,rs6577584,rs6587552,rs663129,rs6700838,rs6738445,rs6764533,rs6804842,rs6827083,rs6879326,rs6919443,rs7024334,rs7084454,rs7102454,rs7124681,rs7133378,rs7138803,rs7144011,rs7147503,rs7181498,rs7195386,rs7206608,rs7211567,rs7239114,rs7334078,rs733594,rs7531118,rs7531656,rs7535528,rs7550711,rs7557796,rs7561278,rs756717,rs7599312,rs7600699,rs7607351,rs761423,rs7615297,rs7640424,rs7683836,rs7694732,rs7711753,rs7715256,rs7730004,rs7730898,rs7748777,rs7760082,rs785278,rs7869771,rs7871866,rs7893571,rs7899106,rs7903146,rs7948120,rs7975187,rs8036040,rs8047395,rs8071182,rs8097544,rs8102137,rs8123881,rs816364,rs845084,rs847747,rs879620,rs889398,rs895330,rs900144,rs901630,rs902695,rs925018,rs9291467,rs9294260,rs930295,rs9362662,rs9367368,rs9426003,rs9530843,rs9540493,rs9603697,rs9615905,rs9630985,rs967605,rs9688431,rs972540,rs9816226,rs987237,rs9927848,rs998796	0.288199	0.0335416	8.52558e-18	0.222457	0.35394	333.197	284	0.0236603	0.141723	0.288775	0.0500092	7.72053e-09	0.190757	0.386793	0.297549	0.0839761	0.000461893	0.132956	0.462142	0.303173	0.0854072	0.000451391	0.135775	0.470571	-0.000287449	0.00150731	0.848895	Bonferroni	Pass	Pass	Pass
16763_11	LECT2	Inverse variance weighted	285	rs1003081,rs10083803,rs10131890,rs10132280,rs10182181,rs10211055,rs10268050,rs10269783,rs10275044,rs10438964,rs1045411,rs1048932,rs10733051,rs10744146,rs1075901,rs10830452,rs10842240,rs10867256,rs10876418,rs10878946,rs10883759,rs10915840,rs10920678,rs10938397,rs10971712,rs11118308,rs11150911,rs11251352,rs11496125,rs11600990,rs11611246,rs11611496,rs11668301,rs11672660,rs11736228,rs11773362,rs11781699,rs11783247,rs11889536,rs11945861,rs12033257,rs12041258,rs12044597,rs12098284,rs1218822,rs12364470,rs1241986,rs12429545,rs12448257,rs12448738,rs12514473,rs12564992,rs12575252,rs12577642,rs12587412,rs12593036,rs12602912,rs12675063,rs12680842,rs12705987,rs12888545,rs12922346,rs12939549,rs1296328,rs12964689,rs13021737,rs13047416,rs13107325,rs13110266,rs13174863,rs13191362,rs1320903,rs13240600,rs13247665,rs13263601,rs13329567,rs1362910,rs1365466,rs1371108,rs1375561,rs1405348,rs1412235,rs1431659,rs1436343,rs1451533,rs1452075,rs1477887,rs1492767,rs1522569,rs1625427,rs1668633,rs16851483,rs17014375,rs17056301,rs17203016,rs17207196,rs17238110,rs17327461,rs17551974,rs17636031,rs17724992,rs17806379,rs1782507,rs1789165,rs1852006,rs1865341,rs1884389,rs1884897,rs1899689,rs1899951,rs1927790,rs1928295,rs1937684,rs1951455,rs1973993,rs2010281,rs208015,rs2124499,rs215632,rs217671,rs2192158,rs2228213,rs2230590,rs2283093,rs2304607,rs2307111,rs2357760,rs2365389,rs2367112,rs2425857,rs2429150,rs2479958,rs2481665,rs2543132,rs2605603,rs2721965,rs2731222,rs273504,rs273697,rs2781668,rs2814992,rs2820311,rs28350,rs284227,rs2842385,rs2875762,rs3134438,rs326889,rs329651,rs355777,rs3736485,rs3753549,rs3800229,rs3814883,rs3829849,rs3849570,rs3851083,rs3902951,rs40067,rs4148155,rs427943,rs4284600,rs4303732,rs4307239,rs4516268,rs4518345,rs453520,rs4624596,rs4639527,rs4670626,rs4722398,rs4725984,rs4744275,rs4764949,rs4796243,rs4820408,rs4864201,rs487060,rs4906908,rs4981693,rs4986044,rs5396,rs543874,rs555267,rs577525,rs580438,rs6142096,rs621042,rs6235,rs6265,rs629443,rs6443750,rs6448587,rs6449531,rs6461115,rs6474945,rs6545714,rs6577584,rs6587552,rs663129,rs6700838,rs6738445,rs6764533,rs6804842,rs6827083,rs6879326,rs6919443,rs7024334,rs7084454,rs7102454,rs7124681,rs7133378,rs7138803,rs7144011,rs7147503,rs7181498,rs7195386,rs7206608,rs7211567,rs7239114,rs7334078,rs733594,rs7531118,rs7531656,rs7535528,rs7550711,rs7557796,rs7561278,rs756717,rs7599312,rs7600699,rs7607351,rs761423,rs7615297,rs7640424,rs7683836,rs7694732,rs7711753,rs7715256,rs7730004,rs7730898,rs7748777,rs7760082,rs785278,rs7869771,rs7871866,rs7893571,rs7899106,rs7903146,rs7948120,rs7975187,rs8036040,rs8047395,rs8071182,rs8097544,rs8102137,rs8123881,rs816364,rs845084,rs847747,rs879620,rs889398,rs895330,rs900144,rs901630,rs902695,rs925018,rs9291467,rs9294260,rs930295,rs9362662,rs9367368,rs9426003,rs9530843,rs9540493,rs9603697,rs9615905,rs9630985,rs967605,rs9688431,rs972540,rs9816226,rs987237,rs9927848,rs998797	0.274025	0.0319159	9.01606e-18	0.21147	0.33658	335.799	284	0.0187009	0.149972	0.371995	0.0521119	9.4433e-13	0.269855	0.474134	0.409103	0.0754125	1.24276e-07	0.261294	0.556912	0.342232	0.0810571	3.26506e-05	0.18336	0.501104	-0.00130929	0.00143021	0.36073	Bonferroni	Pass	Pass	Pass
15453_3	AMBP	Inverse variance weighted	285	rs1003081,rs10083803,rs10131890,rs10132280,rs10182181,rs10211055,rs10268050,rs10269783,rs10275044,rs10438964,rs1045411,rs1048932,rs10733051,rs10744146,rs1075901,rs10830452,rs10842240,rs10867256,rs10876418,rs10878946,rs10883759,rs10915840,rs10920678,rs10938397,rs10971712,rs11118308,rs11150911,rs11251352,rs11496125,rs11600990,rs11611246,rs11611496,rs11668301,rs11672660,rs11736228,rs11773362,rs11781699,rs11783247,rs11889536,rs11945861,rs12033257,rs12041258,rs12044597,rs12098284,rs1218822,rs12364470,rs1241986,rs12429545,rs12448257,rs12448738,rs12514473,rs12564992,rs12575252,rs12577642,rs12587412,rs12593036,rs12602912,rs12675063,rs12680842,rs12705987,rs12888545,rs12922346,rs12939549,rs1296328,rs12964689,rs13021737,rs13047416,rs13107325,rs13110266,rs13174863,rs13191362,rs1320903,rs13240600,rs13247665,rs13263601,rs13329567,rs1362910,rs1365466,rs1371108,rs1375561,rs1405348,rs1412235,rs1431659,rs1436343,rs1451533,rs1452075,rs1477887,rs1492767,rs1522569,rs1625427,rs1668633,rs16851483,rs17014375,rs17056301,rs17203016,rs17207196,rs17238110,rs17327461,rs17551974,rs17636031,rs17724992,rs17806379,rs1782507,rs1789165,rs1852006,rs1865341,rs1884389,rs1884897,rs1899689,rs1899951,rs1927790,rs1928295,rs1937684,rs1951455,rs1973993,rs2010281,rs208015,rs2124499,rs215632,rs217671,rs2192158,rs2228213,rs2230590,rs2283093,rs2304607,rs2307111,rs2357760,rs2365389,rs2367112,rs2425857,rs2429150,rs2479958,rs2481665,rs2543132,rs2605603,rs2721965,rs2731222,rs273504,rs273697,rs2781668,rs2814992,rs2820311,rs28350,rs284227,rs2842385,rs2875762,rs3134438,rs326889,rs329651,rs355777,rs3736485,rs3753549,rs3800229,rs3814883,rs3829849,rs3849570,rs3851083,rs3902951,rs40067,rs4148155,rs427943,rs4284600,rs4303732,rs4307239,rs4516268,rs4518345,rs453520,rs4624596,rs4639527,rs4670626,rs4722398,rs4725984,rs4744275,rs4764949,rs4796243,rs4820408,rs4864201,rs487060,rs4906908,rs4981693,rs4986044,rs5396,rs543874,rs555267,rs577525,rs580438,rs6142096,rs621042,rs6235,rs6265,rs629443,rs6443750,rs6448587,rs6449531,rs6461115,rs6474945,rs6545714,rs6577584,rs6587552,rs663129,rs6700838,rs6738445,rs6764533,rs6804842,rs6827083,rs6879326,rs6919443,rs7024334,rs7084454,rs7102454,rs7124681,rs7133378,rs7138803,rs7144011,rs7147503,rs7181498,rs7195386,rs7206608,rs7211567,rs7239114,rs7334078,rs733594,rs7531118,rs7531656,rs7535528,rs7550711,rs7557796,rs7561278,rs756717,rs7599312,rs7600699,rs7607351,rs761423,rs7615297,rs7640424,rs7683836,rs7694732,rs7711753,rs7715256,rs7730004,rs7730898,rs7748777,rs7760082,rs785278,rs7869771,rs7871866,rs7893571,rs7899106,rs7903146,rs7948120,rs7975187,rs8036040,rs8047395,rs8071182,rs8097544,rs8102137,rs8123881,rs816364,rs845084,rs847747,rs879620,rs889398,rs895330,rs900144,rs901630,rs902695,rs925018,rs9291467,rs9294260,rs930295,rs9362662,rs9367368,rs9426003,rs9530843,rs9540493,rs9603697,rs9615905,rs9630985,rs967605,rs9688431,rs972540,rs9816226,rs987237,rs9927848,rs998798	0.274607	0.0320557	1.06632e-17	0.211778	0.337436	309.53	284	0.142649	0.0854792	0.311028	0.0536497	6.73553e-09	0.205875	0.416181	0.353504	0.0877766	7.2463e-05	0.181462	0.525546	0.425441	0.0813287	3.2833e-07	0.266037	0.584845	-0.00288625	0.00143167	0.0447437	Bonferroni	Pass	Fail	No
18397_5	AKR1C4	Inverse variance weighted	285	rs1003081,rs10083803,rs10131890,rs10132280,rs10182181,rs10211055,rs10268050,rs10269783,rs10275044,rs10438964,rs1045411,rs1048932,rs10733051,rs10744146,rs1075901,rs10830452,rs10842240,rs10867256,rs10876418,rs10878946,rs10883759,rs10915840,rs10920678,rs10938397,rs10971712,rs11118308,rs11150911,rs11251352,rs11496125,rs11600990,rs11611246,rs11611496,rs11668301,rs11672660,rs11736228,rs11773362,rs11781699,rs11783247,rs11889536,rs11945861,rs12033257,rs12041258,rs12044597,rs12098284,rs1218822,rs12364470,rs1241986,rs12429545,rs12448257,rs12448738,rs12514473,rs12564992,rs12575252,rs12577642,rs12587412,rs12593036,rs12602912,rs12675063,rs12680842,rs12705987,rs12888545,rs12922346,rs12939549,rs1296328,rs12964689,rs13021737,rs13047416,rs13107325,rs13110266,rs13174863,rs13191362,rs1320903,rs13240600,rs13247665,rs13263601,rs13329567,rs1362910,rs1365466,rs1371108,rs1375561,rs1405348,rs1412235,rs1431659,rs1436343,rs1451533,rs1452075,rs1477887,rs1492767,rs1522569,rs1625427,rs1668633,rs16851483,rs17014375,rs17056301,rs17203016,rs17207196,rs17238110,rs17327461,rs17551974,rs17636031,rs17724992,rs17806379,rs1782507,rs1789165,rs1852006,rs1865341,rs1884389,rs1884897,rs1899689,rs1899951,rs1927790,rs1928295,rs1937684,rs1951455,rs1973993,rs2010281,rs208015,rs2124499,rs215632,rs217671,rs2192158,rs2228213,rs2230590,rs2283093,rs2304607,rs2307111,rs2357760,rs2365389,rs2367112,rs2425857,rs2429150,rs2479958,rs2481665,rs2543132,rs2605603,rs2721965,rs2731222,rs273504,rs273697,rs2781668,rs2814992,rs2820311,rs28350,rs284227,rs2842385,rs2875762,rs3134438,rs326889,rs329651,rs355777,rs3736485,rs3753549,rs3800229,rs3814883,rs3829849,rs3849570,rs3851083,rs3902951,rs40067,rs4148155,rs427943,rs4284600,rs4303732,rs4307239,rs4516268,rs4518345,rs453520,rs4624596,rs4639527,rs4670626,rs4722398,rs4725984,rs4744275,rs4764949,rs4796243,rs4820408,rs4864201,rs487060,rs4906908,rs4981693,rs4986044,rs5396,rs543874,rs555267,rs577525,rs580438,rs6142096,rs621042,rs6235,rs6265,rs629443,rs6443750,rs6448587,rs6449531,rs6461115,rs6474945,rs6545714,rs6577584,rs6587552,rs663129,rs6700838,rs6738445,rs6764533,rs6804842,rs6827083,rs6879326,rs6919443,rs7024334,rs7084454,rs7102454,rs7124681,rs7133378,rs7138803,rs7144011,rs7147503,rs7181498,rs7195386,rs7206608,rs7211567,rs7239114,rs7334078,rs733594,rs7531118,rs7531656,rs7535528,rs7550711,rs7557796,rs7561278,rs756717,rs7599312,rs7600699,rs7607351,rs761423,rs7615297,rs7640424,rs7683836,rs7694732,rs7711753,rs7715256,rs7730004,rs7730898,rs7748777,rs7760082,rs785278,rs7869771,rs7871866,rs7893571,rs7899106,rs7903146,rs7948120,rs7975187,rs8036040,rs8047395,rs8071182,rs8097544,rs8102137,rs8123881,rs816364,rs845084,rs847747,rs879620,rs889398,rs895330,rs900144,rs901630,rs902695,rs925018,rs9291467,rs9294260,rs930295,rs9362662,rs9367368,rs9426003,rs9530843,rs9540493,rs9603697,rs9615905,rs9630985,rs967605,rs9688431,rs972540,rs9816226,rs987237,rs9927848,rs998799	0.270482	0.0316063	1.14998e-17	0.208533	0.33243	337.728	284	0.0156334	0.154642	0.243684	0.0517765	2.52059e-06	0.142202	0.345166	0.249619	0.0815312	0.00241216	0.0898175	0.40942	0.206587	0.0803929	0.0106902	0.0490172	0.364157	0.00122558	0.00141776	0.388073	Bonferroni	Pass	Pass	Pass
6478_2	IGLON5	Inverse variance weighted	285	rs1003081,rs10083803,rs10131890,rs10132280,rs10182181,rs10211055,rs10268050,rs10269783,rs10275044,rs10438964,rs1045411,rs1048932,rs10733051,rs10744146,rs1075901,rs10830452,rs10842240,rs10867256,rs10876418,rs10878946,rs10883759,rs10915840,rs10920678,rs10938397,rs10971712,rs11118308,rs11150911,rs11251352,rs11496125,rs11600990,rs11611246,rs11611496,rs11668301,rs11672660,rs11736228,rs11773362,rs11781699,rs11783247,rs11889536,rs11945861,rs12033257,rs12041258,rs12044597,rs12098284,rs1218822,rs12364470,rs1241986,rs12429545,rs12448257,rs12448738,rs12514473,rs12564992,rs12575252,rs12577642,rs12587412,rs12593036,rs12602912,rs12675063,rs12680842,rs12705987,rs12888545,rs12922346,rs12939549,rs1296328,rs12964689,rs13021737,rs13047416,rs13107325,rs13110266,rs13174863,rs13191362,rs1320903,rs13240600,rs13247665,rs13263601,rs13329567,rs1362910,rs1365466,rs1371108,rs1375561,rs1405348,rs1412235,rs1431659,rs1436343,rs1451533,rs1452075,rs1477887,rs1492767,rs1522569,rs1625427,rs1668633,rs16851483,rs17014375,rs17056301,rs17203016,rs17207196,rs17238110,rs17327461,rs17551974,rs17636031,rs17724992,rs17806379,rs1782507,rs1789165,rs1852006,rs1865341,rs1884389,rs1884897,rs1899689,rs1899951,rs1927790,rs1928295,rs1937684,rs1951455,rs1973993,rs2010281,rs208015,rs2124499,rs215632,rs217671,rs2192158,rs2228213,rs2230590,rs2283093,rs2304607,rs2307111,rs2357760,rs2365389,rs2367112,rs2425857,rs2429150,rs2479958,rs2481665,rs2543132,rs2605603,rs2721965,rs2731222,rs273504,rs273697,rs2781668,rs2814992,rs2820311,rs28350,rs284227,rs2842385,rs2875762,rs3134438,rs326889,rs329651,rs355777,rs3736485,rs3753549,rs3800229,rs3814883,rs3829849,rs3849570,rs3851083,rs3902951,rs40067,rs4148155,rs427943,rs4284600,rs4303732,rs4307239,rs4516268,rs4518345,rs453520,rs4624596,rs4639527,rs4670626,rs4722398,rs4725984,rs4744275,rs4764949,rs4796243,rs4820408,rs4864201,rs487060,rs4906908,rs4981693,rs4986044,rs5396,rs543874,rs555267,rs577525,rs580438,rs6142096,rs621042,rs6235,rs6265,rs629443,rs6443750,rs6448587,rs6449531,rs6461115,rs6474945,rs6545714,rs6577584,rs6587552,rs663129,rs6700838,rs6738445,rs6764533,rs6804842,rs6827083,rs6879326,rs6919443,rs7024334,rs7084454,rs7102454,rs7124681,rs7133378,rs7138803,rs7144011,rs7147503,rs7181498,rs7195386,rs7206608,rs7211567,rs7239114,rs7334078,rs733594,rs7531118,rs7531656,rs7535528,rs7550711,rs7557796,rs7561278,rs756717,rs7599312,rs7600699,rs7607351,rs761423,rs7615297,rs7640424,rs7683836,rs7694732,rs7711753,rs7715256,rs7730004,rs7730898,rs7748777,rs7760082,rs785278,rs7869771,rs7871866,rs7893571,rs7899106,rs7903146,rs7948120,rs7975187,rs8036040,rs8047395,rs8071182,rs8097544,rs8102137,rs8123881,rs816364,rs845084,rs847747,rs879620,rs889398,rs895330,rs900144,rs901630,rs902695,rs925018,rs9291467,rs9294260,rs930295,rs9362662,rs9367368,rs9426003,rs9530843,rs9540493,rs9603697,rs9615905,rs9630985,rs967605,rs9688431,rs972540,rs9816226,rs987237,rs9927848,rs998800	-0.273055	0.0319407	1.2438e-17	-0.335658	-0.210451	304.026	284	0.197909	0.0662675	-0.326902	0.0529364	6.60089e-10	-0.430657	-0.223146	-0.382262	0.0776934	1.4672e-06	-0.534541	-0.229983	-0.399578	0.080959	1.36673e-06	-0.558258	-0.240898	0.00243105	0.00143025	0.0902795	Bonferroni	Pass	Pass	Pass
10036_201	ZHX3	Inverse variance weighted	285	rs1003081,rs10083803,rs10131890,rs10132280,rs10182181,rs10211055,rs10268050,rs10269783,rs10275044,rs10438964,rs1045411,rs1048932,rs10733051,rs10744146,rs1075901,rs10830452,rs10842240,rs10867256,rs10876418,rs10878946,rs10883759,rs10915840,rs10920678,rs10938397,rs10971712,rs11118308,rs11150911,rs11251352,rs11496125,rs11600990,rs11611246,rs11611496,rs11668301,rs11672660,rs11736228,rs11773362,rs11781699,rs11783247,rs11889536,rs11945861,rs12033257,rs12041258,rs12044597,rs12098284,rs1218822,rs12364470,rs1241986,rs12429545,rs12448257,rs12448738,rs12514473,rs12564992,rs12575252,rs12577642,rs12587412,rs12593036,rs12602912,rs12675063,rs12680842,rs12705987,rs12888545,rs12922346,rs12939549,rs1296328,rs12964689,rs13021737,rs13047416,rs13107325,rs13110266,rs13174863,rs13191362,rs1320903,rs13240600,rs13247665,rs13263601,rs13329567,rs1362910,rs1365466,rs1371108,rs1375561,rs1405348,rs1412235,rs1431659,rs1436343,rs1451533,rs1452075,rs1477887,rs1492767,rs1522569,rs1625427,rs1668633,rs16851483,rs17014375,rs17056301,rs17203016,rs17207196,rs17238110,rs17327461,rs17551974,rs17636031,rs17724992,rs17806379,rs1782507,rs1789165,rs1852006,rs1865341,rs1884389,rs1884897,rs1899689,rs1899951,rs1927790,rs1928295,rs1937684,rs1951455,rs1973993,rs2010281,rs208015,rs2124499,rs215632,rs217671,rs2192158,rs2228213,rs2230590,rs2283093,rs2304607,rs2307111,rs2357760,rs2365389,rs2367112,rs2425857,rs2429150,rs2479958,rs2481665,rs2543132,rs2605603,rs2721965,rs2731222,rs273504,rs273697,rs2781668,rs2814992,rs2820311,rs28350,rs284227,rs2842385,rs2875762,rs3134438,rs326889,rs329651,rs355777,rs3736485,rs3753549,rs3800229,rs3814883,rs3829849,rs3849570,rs3851083,rs3902951,rs40067,rs4148155,rs427943,rs4284600,rs4303732,rs4307239,rs4516268,rs4518345,rs453520,rs4624596,rs4639527,rs4670626,rs4722398,rs4725984,rs4744275,rs4764949,rs4796243,rs4820408,rs4864201,rs487060,rs4906908,rs4981693,rs4986044,rs5396,rs543874,rs555267,rs577525,rs580438,rs6142096,rs621042,rs6235,rs6265,rs629443,rs6443750,rs6448587,rs6449531,rs6461115,rs6474945,rs6545714,rs6577584,rs6587552,rs663129,rs6700838,rs6738445,rs6764533,rs6804842,rs6827083,rs6879326,rs6919443,rs7024334,rs7084454,rs7102454,rs7124681,rs7133378,rs7138803,rs7144011,rs7147503,rs7181498,rs7195386,rs7206608,rs7211567,rs7239114,rs7334078,rs733594,rs7531118,rs7531656,rs7535528,rs7550711,rs7557796,rs7561278,rs756717,rs7599312,rs7600699,rs7607351,rs761423,rs7615297,rs7640424,rs7683836,rs7694732,rs7711753,rs7715256,rs7730004,rs7730898,rs7748777,rs7760082,rs785278,rs7869771,rs7871866,rs7893571,rs7899106,rs7903146,rs7948120,rs7975187,rs8036040,rs8047395,rs8071182,rs8097544,rs8102137,rs8123881,rs816364,rs845084,rs847747,rs879620,rs889398,rs895330,rs900144,rs901630,rs902695,rs925018,rs9291467,rs9294260,rs930295,rs9362662,rs9367368,rs9426003,rs9530843,rs9540493,rs9603697,rs9615905,rs9630985,rs967605,rs9688431,rs972540,rs9816226,rs987237,rs9927848,rs998801	0.281311	0.0330778	1.82314e-17	0.216479	0.346144	332.484	284	0.0252028	0.144743	0.327654	0.0526908	5.02119e-10	0.224381	0.430928	0.375028	0.087162	2.32447e-05	0.20419	0.545866	0.401526	0.0838436	2.70698e-06	0.237193	0.56586	-0.00230485	0.00147781	0.119962	Bonferroni	Pass	Pass	Pass
15441_6	GM2A	Inverse variance weighted	285	rs1003081,rs10083803,rs10131890,rs10132280,rs10182181,rs10211055,rs10268050,rs10269783,rs10275044,rs10438964,rs1045411,rs1048932,rs10733051,rs10744146,rs1075901,rs10830452,rs10842240,rs10867256,rs10876418,rs10878946,rs10883759,rs10915840,rs10920678,rs10938397,rs10971712,rs11118308,rs11150911,rs11251352,rs11496125,rs11600990,rs11611246,rs11611496,rs11668301,rs11672660,rs11736228,rs11773362,rs11781699,rs11783247,rs11889536,rs11945861,rs12033257,rs12041258,rs12044597,rs12098284,rs1218822,rs12364470,rs1241986,rs12429545,rs12448257,rs12448738,rs12514473,rs12564992,rs12575252,rs12577642,rs12587412,rs12593036,rs12602912,rs12675063,rs12680842,rs12705987,rs12888545,rs12922346,rs12939549,rs1296328,rs12964689,rs13021737,rs13047416,rs13107325,rs13110266,rs13174863,rs13191362,rs1320903,rs13240600,rs13247665,rs13263601,rs13329567,rs1362910,rs1365466,rs1371108,rs1375561,rs1405348,rs1412235,rs1431659,rs1436343,rs1451533,rs1452075,rs1477887,rs1492767,rs1522569,rs1625427,rs1668633,rs16851483,rs17014375,rs17056301,rs17203016,rs17207196,rs17238110,rs17327461,rs17551974,rs17636031,rs17724992,rs17806379,rs1782507,rs1789165,rs1852006,rs1865341,rs1884389,rs1884897,rs1899689,rs1899951,rs1927790,rs1928295,rs1937684,rs1951455,rs1973993,rs2010281,rs208015,rs2124499,rs215632,rs217671,rs2192158,rs2228213,rs2230590,rs2283093,rs2304607,rs2307111,rs2357760,rs2365389,rs2367112,rs2425857,rs2429150,rs2479958,rs2481665,rs2543132,rs2605603,rs2721965,rs2731222,rs273504,rs273697,rs2781668,rs2814992,rs2820311,rs28350,rs284227,rs2842385,rs2875762,rs3134438,rs326889,rs329651,rs355777,rs3736485,rs3753549,rs3800229,rs3814883,rs3829849,rs3849570,rs3851083,rs3902951,rs40067,rs4148155,rs427943,rs4284600,rs4303732,rs4307239,rs4516268,rs4518345,rs453520,rs4624596,rs4639527,rs4670626,rs4722398,rs4725984,rs4744275,rs4764949,rs4796243,rs4820408,rs4864201,rs487060,rs4906908,rs4981693,rs4986044,rs5396,rs543874,rs555267,rs577525,rs580438,rs6142096,rs621042,rs6235,rs6265,rs629443,rs6443750,rs6448587,rs6449531,rs6461115,rs6474945,rs6545714,rs6577584,rs6587552,rs663129,rs6700838,rs6738445,rs6764533,rs6804842,rs6827083,rs6879326,rs6919443,rs7024334,rs7084454,rs7102454,rs7124681,rs7133378,rs7138803,rs7144011,rs7147503,rs7181498,rs7195386,rs7206608,rs7211567,rs7239114,rs7334078,rs733594,rs7531118,rs7531656,rs7535528,rs7550711,rs7557796,rs7561278,rs756717,rs7599312,rs7600699,rs7607351,rs761423,rs7615297,rs7640424,rs7683836,rs7694732,rs7711753,rs7715256,rs7730004,rs7730898,rs7748777,rs7760082,rs785278,rs7869771,rs7871866,rs7893571,rs7899106,rs7903146,rs7948120,rs7975187,rs8036040,rs8047395,rs8071182,rs8097544,rs8102137,rs8123881,rs816364,rs845084,rs847747,rs879620,rs889398,rs895330,rs900144,rs901630,rs902695,rs925018,rs9291467,rs9294260,rs930295,rs9362662,rs9367368,rs9426003,rs9530843,rs9540493,rs9603697,rs9615905,rs9630985,rs967605,rs9688431,rs972540,rs9816226,rs987237,rs9927848,rs998802	0.278801	0.032882	2.27471e-17	0.214352	0.343249	315.458	284	0.0964796	0.0951475	0.279416	0.0558914	5.75493e-07	0.169869	0.388963	0.25341	0.0837285	0.00270022	0.0893027	0.417518	0.210813	0.0836601	0.01229	0.0468397	0.374787	0.00130247	0.00147364	0.377528	Bonferroni	Pass	Pass	Pass
4124_24	HSPA1A	Inverse variance weighted	285	rs1003081,rs10083803,rs10131890,rs10132280,rs10182181,rs10211055,rs10268050,rs10269783,rs10275044,rs10438964,rs1045411,rs1048932,rs10733051,rs10744146,rs1075901,rs10830452,rs10842240,rs10867256,rs10876418,rs10878946,rs10883759,rs10915840,rs10920678,rs10938397,rs10971712,rs11118308,rs11150911,rs11251352,rs11496125,rs11600990,rs11611246,rs11611496,rs11668301,rs11672660,rs11736228,rs11773362,rs11781699,rs11783247,rs11889536,rs11945861,rs12033257,rs12041258,rs12044597,rs12098284,rs1218822,rs12364470,rs1241986,rs12429545,rs12448257,rs12448738,rs12514473,rs12564992,rs12575252,rs12577642,rs12587412,rs12593036,rs12602912,rs12675063,rs12680842,rs12705987,rs12888545,rs12922346,rs12939549,rs1296328,rs12964689,rs13021737,rs13047416,rs13107325,rs13110266,rs13174863,rs13191362,rs1320903,rs13240600,rs13247665,rs13263601,rs13329567,rs1362910,rs1365466,rs1371108,rs1375561,rs1405348,rs1412235,rs1431659,rs1436343,rs1451533,rs1452075,rs1477887,rs1492767,rs1522569,rs1625427,rs1668633,rs16851483,rs17014375,rs17056301,rs17203016,rs17207196,rs17238110,rs17327461,rs17551974,rs17636031,rs17724992,rs17806379,rs1782507,rs1789165,rs1852006,rs1865341,rs1884389,rs1884897,rs1899689,rs1899951,rs1927790,rs1928295,rs1937684,rs1951455,rs1973993,rs2010281,rs208015,rs2124499,rs215632,rs217671,rs2192158,rs2228213,rs2230590,rs2283093,rs2304607,rs2307111,rs2357760,rs2365389,rs2367112,rs2425857,rs2429150,rs2479958,rs2481665,rs2543132,rs2605603,rs2721965,rs2731222,rs273504,rs273697,rs2781668,rs2814992,rs2820311,rs28350,rs284227,rs2842385,rs2875762,rs3134438,rs326889,rs329651,rs355777,rs3736485,rs3753549,rs3800229,rs3814883,rs3829849,rs3849570,rs3851083,rs3902951,rs40067,rs4148155,rs427943,rs4284600,rs4303732,rs4307239,rs4516268,rs4518345,rs453520,rs4624596,rs4639527,rs4670626,rs4722398,rs4725984,rs4744275,rs4764949,rs4796243,rs4820408,rs4864201,rs487060,rs4906908,rs4981693,rs4986044,rs5396,rs543874,rs555267,rs577525,rs580438,rs6142096,rs621042,rs6235,rs6265,rs629443,rs6443750,rs6448587,rs6449531,rs6461115,rs6474945,rs6545714,rs6577584,rs6587552,rs663129,rs6700838,rs6738445,rs6764533,rs6804842,rs6827083,rs6879326,rs6919443,rs7024334,rs7084454,rs7102454,rs7124681,rs7133378,rs7138803,rs7144011,rs7147503,rs7181498,rs7195386,rs7206608,rs7211567,rs7239114,rs7334078,rs733594,rs7531118,rs7531656,rs7535528,rs7550711,rs7557796,rs7561278,rs756717,rs7599312,rs7600699,rs7607351,rs761423,rs7615297,rs7640424,rs7683836,rs7694732,rs7711753,rs7715256,rs7730004,rs7730898,rs7748777,rs7760082,rs785278,rs7869771,rs7871866,rs7893571,rs7899106,rs7903146,rs7948120,rs7975187,rs8036040,rs8047395,rs8071182,rs8097544,rs8102137,rs8123881,rs816364,rs845084,rs847747,rs879620,rs889398,rs895330,rs900144,rs901630,rs902695,rs925018,rs9291467,rs9294260,rs930295,rs9362662,rs9367368,rs9426003,rs9530843,rs9540493,rs9603697,rs9615905,rs9630985,rs967605,rs9688431,rs972540,rs9816226,rs987237,rs9927848,rs998803	0.262303	0.0309498	2.3482e-17	0.201642	0.322965	296.558	284	0.292117	0.0367973	0.272091	0.047036	7.26222e-09	0.179901	0.364282	0.291511	0.110325	0.00869132	0.0752742	0.507747	0.311787	0.0785993	9.23668e-05	0.157733	0.465842	-0.000948779	0.00138504	0.493891	Bonferroni	Pass	Pass	Pass
17456_53	GOLM1	Inverse variance weighted	285	rs1003081,rs10083803,rs10131890,rs10132280,rs10182181,rs10211055,rs10268050,rs10269783,rs10275044,rs10438964,rs1045411,rs1048932,rs10733051,rs10744146,rs1075901,rs10830452,rs10842240,rs10867256,rs10876418,rs10878946,rs10883759,rs10915840,rs10920678,rs10938397,rs10971712,rs11118308,rs11150911,rs11251352,rs11496125,rs11600990,rs11611246,rs11611496,rs11668301,rs11672660,rs11736228,rs11773362,rs11781699,rs11783247,rs11889536,rs11945861,rs12033257,rs12041258,rs12044597,rs12098284,rs1218822,rs12364470,rs1241986,rs12429545,rs12448257,rs12448738,rs12514473,rs12564992,rs12575252,rs12577642,rs12587412,rs12593036,rs12602912,rs12675063,rs12680842,rs12705987,rs12888545,rs12922346,rs12939549,rs1296328,rs12964689,rs13021737,rs13047416,rs13107325,rs13110266,rs13174863,rs13191362,rs1320903,rs13240600,rs13247665,rs13263601,rs13329567,rs1362910,rs1365466,rs1371108,rs1375561,rs1405348,rs1412235,rs1431659,rs1436343,rs1451533,rs1452075,rs1477887,rs1492767,rs1522569,rs1625427,rs1668633,rs16851483,rs17014375,rs17056301,rs17203016,rs17207196,rs17238110,rs17327461,rs17551974,rs17636031,rs17724992,rs17806379,rs1782507,rs1789165,rs1852006,rs1865341,rs1884389,rs1884897,rs1899689,rs1899951,rs1927790,rs1928295,rs1937684,rs1951455,rs1973993,rs2010281,rs208015,rs2124499,rs215632,rs217671,rs2192158,rs2228213,rs2230590,rs2283093,rs2304607,rs2307111,rs2357760,rs2365389,rs2367112,rs2425857,rs2429150,rs2479958,rs2481665,rs2543132,rs2605603,rs2721965,rs2731222,rs273504,rs273697,rs2781668,rs2814992,rs2820311,rs28350,rs284227,rs2842385,rs2875762,rs3134438,rs326889,rs329651,rs355777,rs3736485,rs3753549,rs3800229,rs3814883,rs3829849,rs3849570,rs3851083,rs3902951,rs40067,rs4148155,rs427943,rs4284600,rs4303732,rs4307239,rs4516268,rs4518345,rs453520,rs4624596,rs4639527,rs4670626,rs4722398,rs4725984,rs4744275,rs4764949,rs4796243,rs4820408,rs4864201,rs487060,rs4906908,rs4981693,rs4986044,rs5396,rs543874,rs555267,rs577525,rs580438,rs6142096,rs621042,rs6235,rs6265,rs629443,rs6443750,rs6448587,rs6449531,rs6461115,rs6474945,rs6545714,rs6577584,rs6587552,rs663129,rs6700838,rs6738445,rs6764533,rs6804842,rs6827083,rs6879326,rs6919443,rs7024334,rs7084454,rs7102454,rs7124681,rs7133378,rs7138803,rs7144011,rs7147503,rs7181498,rs7195386,rs7206608,rs7211567,rs7239114,rs7334078,rs733594,rs7531118,rs7531656,rs7535528,rs7550711,rs7557796,rs7561278,rs756717,rs7599312,rs7600699,rs7607351,rs761423,rs7615297,rs7640424,rs7683836,rs7694732,rs7711753,rs7715256,rs7730004,rs7730898,rs7748777,rs7760082,rs785278,rs7869771,rs7871866,rs7893571,rs7899106,rs7903146,rs7948120,rs7975187,rs8036040,rs8047395,rs8071182,rs8097544,rs8102137,rs8123881,rs816364,rs845084,rs847747,rs879620,rs889398,rs895330,rs900144,rs901630,rs902695,rs925018,rs9291467,rs9294260,rs930295,rs9362662,rs9367368,rs9426003,rs9530843,rs9540493,rs9603697,rs9615905,rs9630985,rs967605,rs9688431,rs972540,rs9816226,rs987237,rs9927848,rs998804	0.261162	0.0308175	2.36181e-17	0.200759	0.321564	293.382	284	0.338231	0.0254019	0.285713	0.0470429	1.2519e-09	0.193509	0.377917	0.369018	0.091262	6.78907e-05	0.190144	0.547892	0.239251	0.0784079	0.00249425	0.0855716	0.392931	0.000420795	0.00138424	0.761358	Bonferroni	Pass	Pass	Pass
17404_5	ARL5B	Inverse variance weighted	285	rs1003081,rs10083803,rs10131890,rs10132280,rs10182181,rs10211055,rs10268050,rs10269783,rs10275044,rs10438964,rs1045411,rs1048932,rs10733051,rs10744146,rs1075901,rs10830452,rs10842240,rs10867256,rs10876418,rs10878946,rs10883759,rs10915840,rs10920678,rs10938397,rs10971712,rs11118308,rs11150911,rs11251352,rs11496125,rs11600990,rs11611246,rs11611496,rs11668301,rs11672660,rs11736228,rs11773362,rs11781699,rs11783247,rs11889536,rs11945861,rs12033257,rs12041258,rs12044597,rs12098284,rs1218822,rs12364470,rs1241986,rs12429545,rs12448257,rs12448738,rs12514473,rs12564992,rs12575252,rs12577642,rs12587412,rs12593036,rs12602912,rs12675063,rs12680842,rs12705987,rs12888545,rs12922346,rs12939549,rs1296328,rs12964689,rs13021737,rs13047416,rs13107325,rs13110266,rs13174863,rs13191362,rs1320903,rs13240600,rs13247665,rs13263601,rs13329567,rs1362910,rs1365466,rs1371108,rs1375561,rs1405348,rs1412235,rs1431659,rs1436343,rs1451533,rs1452075,rs1477887,rs1492767,rs1522569,rs1625427,rs1668633,rs16851483,rs17014375,rs17056301,rs17203016,rs17207196,rs17238110,rs17327461,rs17551974,rs17636031,rs17724992,rs17806379,rs1782507,rs1789165,rs1852006,rs1865341,rs1884389,rs1884897,rs1899689,rs1899951,rs1927790,rs1928295,rs1937684,rs1951455,rs1973993,rs2010281,rs208015,rs2124499,rs215632,rs217671,rs2192158,rs2228213,rs2230590,rs2283093,rs2304607,rs2307111,rs2357760,rs2365389,rs2367112,rs2425857,rs2429150,rs2479958,rs2481665,rs2543132,rs2605603,rs2721965,rs2731222,rs273504,rs273697,rs2781668,rs2814992,rs2820311,rs28350,rs284227,rs2842385,rs2875762,rs3134438,rs326889,rs329651,rs355777,rs3736485,rs3753549,rs3800229,rs3814883,rs3829849,rs3849570,rs3851083,rs3902951,rs40067,rs4148155,rs427943,rs4284600,rs4303732,rs4307239,rs4516268,rs4518345,rs453520,rs4624596,rs4639527,rs4670626,rs4722398,rs4725984,rs4744275,rs4764949,rs4796243,rs4820408,rs4864201,rs487060,rs4906908,rs4981693,rs4986044,rs5396,rs543874,rs555267,rs577525,rs580438,rs6142096,rs621042,rs6235,rs6265,rs629443,rs6443750,rs6448587,rs6449531,rs6461115,rs6474945,rs6545714,rs6577584,rs6587552,rs663129,rs6700838,rs6738445,rs6764533,rs6804842,rs6827083,rs6879326,rs6919443,rs7024334,rs7084454,rs7102454,rs7124681,rs7133378,rs7138803,rs7144011,rs7147503,rs7181498,rs7195386,rs7206608,rs7211567,rs7239114,rs7334078,rs733594,rs7531118,rs7531656,rs7535528,rs7550711,rs7557796,rs7561278,rs756717,rs7599312,rs7600699,rs7607351,rs761423,rs7615297,rs7640424,rs7683836,rs7694732,rs7711753,rs7715256,rs7730004,rs7730898,rs7748777,rs7760082,rs785278,rs7869771,rs7871866,rs7893571,rs7899106,rs7903146,rs7948120,rs7975187,rs8036040,rs8047395,rs8071182,rs8097544,rs8102137,rs8123881,rs816364,rs845084,rs847747,rs879620,rs889398,rs895330,rs900144,rs901630,rs902695,rs925018,rs9291467,rs9294260,rs930295,rs9362662,rs9367368,rs9426003,rs9530843,rs9540493,rs9603697,rs9615905,rs9630985,rs967605,rs9688431,rs972540,rs9816226,rs987237,rs9927848,rs998805	0.272986	0.0322201	2.40086e-17	0.209835	0.336137	304.436	284	0.193372	0.070904	0.307598	0.0510504	1.68719e-09	0.207539	0.407656	0.49329	0.0913078	1.39188e-07	0.314326	0.672253	0.428722	0.0815654	2.90109e-07	0.268854	0.58859	-0.00298284	0.00143671	0.0387819	Bonferroni	Pass	Fail	No
14079_14	IL18R1	Inverse variance weighted	285	rs1003081,rs10083803,rs10131890,rs10132280,rs10182181,rs10211055,rs10268050,rs10269783,rs10275044,rs10438964,rs1045411,rs1048932,rs10733051,rs10744146,rs1075901,rs10830452,rs10842240,rs10867256,rs10876418,rs10878946,rs10883759,rs10915840,rs10920678,rs10938397,rs10971712,rs11118308,rs11150911,rs11251352,rs11496125,rs11600990,rs11611246,rs11611496,rs11668301,rs11672660,rs11736228,rs11773362,rs11781699,rs11783247,rs11889536,rs11945861,rs12033257,rs12041258,rs12044597,rs12098284,rs1218822,rs12364470,rs1241986,rs12429545,rs12448257,rs12448738,rs12514473,rs12564992,rs12575252,rs12577642,rs12587412,rs12593036,rs12602912,rs12675063,rs12680842,rs12705987,rs12888545,rs12922346,rs12939549,rs1296328,rs12964689,rs13021737,rs13047416,rs13107325,rs13110266,rs13174863,rs13191362,rs1320903,rs13240600,rs13247665,rs13263601,rs13329567,rs1362910,rs1365466,rs1371108,rs1375561,rs1405348,rs1412235,rs1431659,rs1436343,rs1451533,rs1452075,rs1477887,rs1492767,rs1522569,rs1625427,rs1668633,rs16851483,rs17014375,rs17056301,rs17203016,rs17207196,rs17238110,rs17327461,rs17551974,rs17636031,rs17724992,rs17806379,rs1782507,rs1789165,rs1852006,rs1865341,rs1884389,rs1884897,rs1899689,rs1899951,rs1927790,rs1928295,rs1937684,rs1951455,rs1973993,rs2010281,rs208015,rs2124499,rs215632,rs217671,rs2192158,rs2228213,rs2230590,rs2283093,rs2304607,rs2307111,rs2357760,rs2365389,rs2367112,rs2425857,rs2429150,rs2479958,rs2481665,rs2543132,rs2605603,rs2721965,rs2731222,rs273504,rs273697,rs2781668,rs2814992,rs2820311,rs28350,rs284227,rs2842385,rs2875762,rs3134438,rs326889,rs329651,rs355777,rs3736485,rs3753549,rs3800229,rs3814883,rs3829849,rs3849570,rs3851083,rs3902951,rs40067,rs4148155,rs427943,rs4284600,rs4303732,rs4307239,rs4516268,rs4518345,rs453520,rs4624596,rs4639527,rs4670626,rs4722398,rs4725984,rs4744275,rs4764949,rs4796243,rs4820408,rs4864201,rs487060,rs4906908,rs4981693,rs4986044,rs5396,rs543874,rs555267,rs577525,rs580438,rs6142096,rs621042,rs6235,rs6265,rs629443,rs6443750,rs6448587,rs6449531,rs6461115,rs6474945,rs6545714,rs6577584,rs6587552,rs663129,rs6700838,rs6738445,rs6764533,rs6804842,rs6827083,rs6879326,rs6919443,rs7024334,rs7084454,rs7102454,rs7124681,rs7133378,rs7138803,rs7144011,rs7147503,rs7181498,rs7195386,rs7206608,rs7211567,rs7239114,rs7334078,rs733594,rs7531118,rs7531656,rs7535528,rs7550711,rs7557796,rs7561278,rs756717,rs7599312,rs7600699,rs7607351,rs761423,rs7615297,rs7640424,rs7683836,rs7694732,rs7711753,rs7715256,rs7730004,rs7730898,rs7748777,rs7760082,rs785278,rs7869771,rs7871866,rs7893571,rs7899106,rs7903146,rs7948120,rs7975187,rs8036040,rs8047395,rs8071182,rs8097544,rs8102137,rs8123881,rs816364,rs845084,rs847747,rs879620,rs889398,rs895330,rs900144,rs901630,rs902695,rs925018,rs9291467,rs9294260,rs930295,rs9362662,rs9367368,rs9426003,rs9530843,rs9540493,rs9603697,rs9615905,rs9630985,rs967605,rs9688431,rs972540,rs9816226,rs987237,rs9927848,rs998806	0.262357	0.0310594	2.9901e-17	0.201481	0.323234	319.773	284	0.0707906	0.105625	0.312115	0.0497235	3.45152e-10	0.214657	0.409573	0.338141	0.0756309	1.12682e-05	0.189905	0.486378	0.26724	0.079107	0.000831968	0.11219	0.42229	-9.37488e-05	0.00139645	0.946523	Bonferroni	Pass	Pass	Pass
7638_30	LMAN2	Inverse variance weighted	285	rs1003081,rs10083803,rs10131890,rs10132280,rs10182181,rs10211055,rs10268050,rs10269783,rs10275044,rs10438964,rs1045411,rs1048932,rs10733051,rs10744146,rs1075901,rs10830452,rs10842240,rs10867256,rs10876418,rs10878946,rs10883759,rs10915840,rs10920678,rs10938397,rs10971712,rs11118308,rs11150911,rs11251352,rs11496125,rs11600990,rs11611246,rs11611496,rs11668301,rs11672660,rs11736228,rs11773362,rs11781699,rs11783247,rs11889536,rs11945861,rs12033257,rs12041258,rs12044597,rs12098284,rs1218822,rs12364470,rs1241986,rs12429545,rs12448257,rs12448738,rs12514473,rs12564992,rs12575252,rs12577642,rs12587412,rs12593036,rs12602912,rs12675063,rs12680842,rs12705987,rs12888545,rs12922346,rs12939549,rs1296328,rs12964689,rs13021737,rs13047416,rs13107325,rs13110266,rs13174863,rs13191362,rs1320903,rs13240600,rs13247665,rs13263601,rs13329567,rs1362910,rs1365466,rs1371108,rs1375561,rs1405348,rs1412235,rs1431659,rs1436343,rs1451533,rs1452075,rs1477887,rs1492767,rs1522569,rs1625427,rs1668633,rs16851483,rs17014375,rs17056301,rs17203016,rs17207196,rs17238110,rs17327461,rs17551974,rs17636031,rs17724992,rs17806379,rs1782507,rs1789165,rs1852006,rs1865341,rs1884389,rs1884897,rs1899689,rs1899951,rs1927790,rs1928295,rs1937684,rs1951455,rs1973993,rs2010281,rs208015,rs2124499,rs215632,rs217671,rs2192158,rs2228213,rs2230590,rs2283093,rs2304607,rs2307111,rs2357760,rs2365389,rs2367112,rs2425857,rs2429150,rs2479958,rs2481665,rs2543132,rs2605603,rs2721965,rs2731222,rs273504,rs273697,rs2781668,rs2814992,rs2820311,rs28350,rs284227,rs2842385,rs2875762,rs3134438,rs326889,rs329651,rs355777,rs3736485,rs3753549,rs3800229,rs3814883,rs3829849,rs3849570,rs3851083,rs3902951,rs40067,rs4148155,rs427943,rs4284600,rs4303732,rs4307239,rs4516268,rs4518345,rs453520,rs4624596,rs4639527,rs4670626,rs4722398,rs4725984,rs4744275,rs4764949,rs4796243,rs4820408,rs4864201,rs487060,rs4906908,rs4981693,rs4986044,rs5396,rs543874,rs555267,rs577525,rs580438,rs6142096,rs621042,rs6235,rs6265,rs629443,rs6443750,rs6448587,rs6449531,rs6461115,rs6474945,rs6545714,rs6577584,rs6587552,rs663129,rs6700838,rs6738445,rs6764533,rs6804842,rs6827083,rs6879326,rs6919443,rs7024334,rs7084454,rs7102454,rs7124681,rs7133378,rs7138803,rs7144011,rs7147503,rs7181498,rs7195386,rs7206608,rs7211567,rs7239114,rs7334078,rs733594,rs7531118,rs7531656,rs7535528,rs7550711,rs7557796,rs7561278,rs756717,rs7599312,rs7600699,rs7607351,rs761423,rs7615297,rs7640424,rs7683836,rs7694732,rs7711753,rs7715256,rs7730004,rs7730898,rs7748777,rs7760082,rs785278,rs7869771,rs7871866,rs7893571,rs7899106,rs7903146,rs7948120,rs7975187,rs8036040,rs8047395,rs8071182,rs8097544,rs8102137,rs8123881,rs816364,rs845084,rs847747,rs879620,rs889398,rs895330,rs900144,rs901630,rs902695,rs925018,rs9291467,rs9294260,rs930295,rs9362662,rs9367368,rs9426003,rs9530843,rs9540493,rs9603697,rs9615905,rs9630985,rs967605,rs9688431,rs972540,rs9816226,rs987237,rs9927848,rs998807	0.265071	0.0314478	3.48882e-17	0.203433	0.326709	298.644	284	0.263681	0.0473105	0.326149	0.0521948	4.13908e-10	0.223847	0.428451	0.491769	0.0951389	4.44599e-07	0.305296	0.678241	0.368439	0.0798208	5.94457e-06	0.211991	0.524888	-0.00197678	0.00140345	0.160076	Bonferroni	Pass	Pass	Pass
5708_1	LEAP2	Inverse variance weighted	285	rs1003081,rs10083803,rs10131890,rs10132280,rs10182181,rs10211055,rs10268050,rs10269783,rs10275044,rs10438964,rs1045411,rs1048932,rs10733051,rs10744146,rs1075901,rs10830452,rs10842240,rs10867256,rs10876418,rs10878946,rs10883759,rs10915840,rs10920678,rs10938397,rs10971712,rs11118308,rs11150911,rs11251352,rs11496125,rs11600990,rs11611246,rs11611496,rs11668301,rs11672660,rs11736228,rs11773362,rs11781699,rs11783247,rs11889536,rs11945861,rs12033257,rs12041258,rs12044597,rs12098284,rs1218822,rs12364470,rs1241986,rs12429545,rs12448257,rs12448738,rs12514473,rs12564992,rs12575252,rs12577642,rs12587412,rs12593036,rs12602912,rs12675063,rs12680842,rs12705987,rs12888545,rs12922346,rs12939549,rs1296328,rs12964689,rs13021737,rs13047416,rs13107325,rs13110266,rs13174863,rs13191362,rs1320903,rs13240600,rs13247665,rs13263601,rs13329567,rs1362910,rs1365466,rs1371108,rs1375561,rs1405348,rs1412235,rs1431659,rs1436343,rs1451533,rs1452075,rs1477887,rs1492767,rs1522569,rs1625427,rs1668633,rs16851483,rs17014375,rs17056301,rs17203016,rs17207196,rs17238110,rs17327461,rs17551974,rs17636031,rs17724992,rs17806379,rs1782507,rs1789165,rs1852006,rs1865341,rs1884389,rs1884897,rs1899689,rs1899951,rs1927790,rs1928295,rs1937684,rs1951455,rs1973993,rs2010281,rs208015,rs2124499,rs215632,rs217671,rs2192158,rs2228213,rs2230590,rs2283093,rs2304607,rs2307111,rs2357760,rs2365389,rs2367112,rs2425857,rs2429150,rs2479958,rs2481665,rs2543132,rs2605603,rs2721965,rs2731222,rs273504,rs273697,rs2781668,rs2814992,rs2820311,rs28350,rs284227,rs2842385,rs2875762,rs3134438,rs326889,rs329651,rs355777,rs3736485,rs3753549,rs3800229,rs3814883,rs3829849,rs3849570,rs3851083,rs3902951,rs40067,rs4148155,rs427943,rs4284600,rs4303732,rs4307239,rs4516268,rs4518345,rs453520,rs4624596,rs4639527,rs4670626,rs4722398,rs4725984,rs4744275,rs4764949,rs4796243,rs4820408,rs4864201,rs487060,rs4906908,rs4981693,rs4986044,rs5396,rs543874,rs555267,rs577525,rs580438,rs6142096,rs621042,rs6235,rs6265,rs629443,rs6443750,rs6448587,rs6449531,rs6461115,rs6474945,rs6545714,rs6577584,rs6587552,rs663129,rs6700838,rs6738445,rs6764533,rs6804842,rs6827083,rs6879326,rs6919443,rs7024334,rs7084454,rs7102454,rs7124681,rs7133378,rs7138803,rs7144011,rs7147503,rs7181498,rs7195386,rs7206608,rs7211567,rs7239114,rs7334078,rs733594,rs7531118,rs7531656,rs7535528,rs7550711,rs7557796,rs7561278,rs756717,rs7599312,rs7600699,rs7607351,rs761423,rs7615297,rs7640424,rs7683836,rs7694732,rs7711753,rs7715256,rs7730004,rs7730898,rs7748777,rs7760082,rs785278,rs7869771,rs7871866,rs7893571,rs7899106,rs7903146,rs7948120,rs7975187,rs8036040,rs8047395,rs8071182,rs8097544,rs8102137,rs8123881,rs816364,rs845084,rs847747,rs879620,rs889398,rs895330,rs900144,rs901630,rs902695,rs925018,rs9291467,rs9294260,rs930295,rs9362662,rs9367368,rs9426003,rs9530843,rs9540493,rs9603697,rs9615905,rs9630985,rs967605,rs9688431,rs972540,rs9816226,rs987237,rs9927848,rs998808	0.27078	0.0321602	3.77354e-17	0.207746	0.333814	312.711	284	0.116221	0.0869482	0.239506	0.0518534	3.85746e-06	0.137874	0.341139	0.250843	0.0782374	0.00149872	0.0974975	0.404188	0.332017	0.0816376	6.18025e-05	0.172007	0.492026	-0.00117685	0.0014419	0.415084	Bonferroni	Pass	Pass	Pass
15483_377	AGRN	Inverse variance weighted	285	rs1003081,rs10083803,rs10131890,rs10132280,rs10182181,rs10211055,rs10268050,rs10269783,rs10275044,rs10438964,rs1045411,rs1048932,rs10733051,rs10744146,rs1075901,rs10830452,rs10842240,rs10867256,rs10876418,rs10878946,rs10883759,rs10915840,rs10920678,rs10938397,rs10971712,rs11118308,rs11150911,rs11251352,rs11496125,rs11600990,rs11611246,rs11611496,rs11668301,rs11672660,rs11736228,rs11773362,rs11781699,rs11783247,rs11889536,rs11945861,rs12033257,rs12041258,rs12044597,rs12098284,rs1218822,rs12364470,rs1241986,rs12429545,rs12448257,rs12448738,rs12514473,rs12564992,rs12575252,rs12577642,rs12587412,rs12593036,rs12602912,rs12675063,rs12680842,rs12705987,rs12888545,rs12922346,rs12939549,rs1296328,rs12964689,rs13021737,rs13047416,rs13107325,rs13110266,rs13174863,rs13191362,rs1320903,rs13240600,rs13247665,rs13263601,rs13329567,rs1362910,rs1365466,rs1371108,rs1375561,rs1405348,rs1412235,rs1431659,rs1436343,rs1451533,rs1452075,rs1477887,rs1492767,rs1522569,rs1625427,rs1668633,rs16851483,rs17014375,rs17056301,rs17203016,rs17207196,rs17238110,rs17327461,rs17551974,rs17636031,rs17724992,rs17806379,rs1782507,rs1789165,rs1852006,rs1865341,rs1884389,rs1884897,rs1899689,rs1899951,rs1927790,rs1928295,rs1937684,rs1951455,rs1973993,rs2010281,rs208015,rs2124499,rs215632,rs217671,rs2192158,rs2228213,rs2230590,rs2283093,rs2304607,rs2307111,rs2357760,rs2365389,rs2367112,rs2425857,rs2429150,rs2479958,rs2481665,rs2543132,rs2605603,rs2721965,rs2731222,rs273504,rs273697,rs2781668,rs2814992,rs2820311,rs28350,rs284227,rs2842385,rs2875762,rs3134438,rs326889,rs329651,rs355777,rs3736485,rs3753549,rs3800229,rs3814883,rs3829849,rs3849570,rs3851083,rs3902951,rs40067,rs4148155,rs427943,rs4284600,rs4303732,rs4307239,rs4516268,rs4518345,rs453520,rs4624596,rs4639527,rs4670626,rs4722398,rs4725984,rs4744275,rs4764949,rs4796243,rs4820408,rs4864201,rs487060,rs4906908,rs4981693,rs4986044,rs5396,rs543874,rs555267,rs577525,rs580438,rs6142096,rs621042,rs6235,rs6265,rs629443,rs6443750,rs6448587,rs6449531,rs6461115,rs6474945,rs6545714,rs6577584,rs6587552,rs663129,rs6700838,rs6738445,rs6764533,rs6804842,rs6827083,rs6879326,rs6919443,rs7024334,rs7084454,rs7102454,rs7124681,rs7133378,rs7138803,rs7144011,rs7147503,rs7181498,rs7195386,rs7206608,rs7211567,rs7239114,rs7334078,rs733594,rs7531118,rs7531656,rs7535528,rs7550711,rs7557796,rs7561278,rs756717,rs7599312,rs7600699,rs7607351,rs761423,rs7615297,rs7640424,rs7683836,rs7694732,rs7711753,rs7715256,rs7730004,rs7730898,rs7748777,rs7760082,rs785278,rs7869771,rs7871866,rs7893571,rs7899106,rs7903146,rs7948120,rs7975187,rs8036040,rs8047395,rs8071182,rs8097544,rs8102137,rs8123881,rs816364,rs845084,rs847747,rs879620,rs889398,rs895330,rs900144,rs901630,rs902695,rs925018,rs9291467,rs9294260,rs930295,rs9362662,rs9367368,rs9426003,rs9530843,rs9540493,rs9603697,rs9615905,rs9630985,rs967605,rs9688431,rs972540,rs9816226,rs987237,rs9927848,rs998809	0.302658	0.0361129	5.25298e-17	0.231877	0.37344	379.969	284	0.000119809	0.251859	0.329316	0.0535911	7.99812e-10	0.224277	0.434354	0.395589	0.083555	3.47082e-06	0.231821	0.559357	0.446182	0.0913928	1.75751e-06	0.267052	0.625312	-0.00275469	0.00161238	0.0886467	Bonferroni	Pass	Pass	Pass
4989_7	FGG	Inverse variance weighted	285	rs1003081,rs10083803,rs10131890,rs10132280,rs10182181,rs10211055,rs10268050,rs10269783,rs10275044,rs10438964,rs1045411,rs1048932,rs10733051,rs10744146,rs1075901,rs10830452,rs10842240,rs10867256,rs10876418,rs10878946,rs10883759,rs10915840,rs10920678,rs10938397,rs10971712,rs11118308,rs11150911,rs11251352,rs11496125,rs11600990,rs11611246,rs11611496,rs11668301,rs11672660,rs11736228,rs11773362,rs11781699,rs11783247,rs11889536,rs11945861,rs12033257,rs12041258,rs12044597,rs12098284,rs1218822,rs12364470,rs1241986,rs12429545,rs12448257,rs12448738,rs12514473,rs12564992,rs12575252,rs12577642,rs12587412,rs12593036,rs12602912,rs12675063,rs12680842,rs12705987,rs12888545,rs12922346,rs12939549,rs1296328,rs12964689,rs13021737,rs13047416,rs13107325,rs13110266,rs13174863,rs13191362,rs1320903,rs13240600,rs13247665,rs13263601,rs13329567,rs1362910,rs1365466,rs1371108,rs1375561,rs1405348,rs1412235,rs1431659,rs1436343,rs1451533,rs1452075,rs1477887,rs1492767,rs1522569,rs1625427,rs1668633,rs16851483,rs17014375,rs17056301,rs17203016,rs17207196,rs17238110,rs17327461,rs17551974,rs17636031,rs17724992,rs17806379,rs1782507,rs1789165,rs1852006,rs1865341,rs1884389,rs1884897,rs1899689,rs1899951,rs1927790,rs1928295,rs1937684,rs1951455,rs1973993,rs2010281,rs208015,rs2124499,rs215632,rs217671,rs2192158,rs2228213,rs2230590,rs2283093,rs2304607,rs2307111,rs2357760,rs2365389,rs2367112,rs2425857,rs2429150,rs2479958,rs2481665,rs2543132,rs2605603,rs2721965,rs2731222,rs273504,rs273697,rs2781668,rs2814992,rs2820311,rs28350,rs284227,rs2842385,rs2875762,rs3134438,rs326889,rs329651,rs355777,rs3736485,rs3753549,rs3800229,rs3814883,rs3829849,rs3849570,rs3851083,rs3902951,rs40067,rs4148155,rs427943,rs4284600,rs4303732,rs4307239,rs4516268,rs4518345,rs453520,rs4624596,rs4639527,rs4670626,rs4722398,rs4725984,rs4744275,rs4764949,rs4796243,rs4820408,rs4864201,rs487060,rs4906908,rs4981693,rs4986044,rs5396,rs543874,rs555267,rs577525,rs580438,rs6142096,rs621042,rs6235,rs6265,rs629443,rs6443750,rs6448587,rs6449531,rs6461115,rs6474945,rs6545714,rs6577584,rs6587552,rs663129,rs6700838,rs6738445,rs6764533,rs6804842,rs6827083,rs6879326,rs6919443,rs7024334,rs7084454,rs7102454,rs7124681,rs7133378,rs7138803,rs7144011,rs7147503,rs7181498,rs7195386,rs7206608,rs7211567,rs7239114,rs7334078,rs733594,rs7531118,rs7531656,rs7535528,rs7550711,rs7557796,rs7561278,rs756717,rs7599312,rs7600699,rs7607351,rs761423,rs7615297,rs7640424,rs7683836,rs7694732,rs7711753,rs7715256,rs7730004,rs7730898,rs7748777,rs7760082,rs785278,rs7869771,rs7871866,rs7893571,rs7899106,rs7903146,rs7948120,rs7975187,rs8036040,rs8047395,rs8071182,rs8097544,rs8102137,rs8123881,rs816364,rs845084,rs847747,rs879620,rs889398,rs895330,rs900144,rs901630,rs902695,rs925018,rs9291467,rs9294260,rs930295,rs9362662,rs9367368,rs9426003,rs9530843,rs9540493,rs9603697,rs9615905,rs9630985,rs967605,rs9688431,rs972540,rs9816226,rs987237,rs9927848,rs998810	0.281639	0.0336363	5.61394e-17	0.215712	0.347566	344.887	284	0.00776896	0.171234	0.314467	0.056959	3.37216e-08	0.202827	0.426106	0.345417	0.0938067	0.000276702	0.161556	0.529279	0.321748	0.0857161	0.000211487	0.153744	0.489752	-0.000769815	0.00151284	0.61125	Bonferroni	Pass	Pass	Pass
16307_22	UNC5D	Inverse variance weighted	285	rs1003081,rs10083803,rs10131890,rs10132280,rs10182181,rs10211055,rs10268050,rs10269783,rs10275044,rs10438964,rs1045411,rs1048932,rs10733051,rs10744146,rs1075901,rs10830452,rs10842240,rs10867256,rs10876418,rs10878946,rs10883759,rs10915840,rs10920678,rs10938397,rs10971712,rs11118308,rs11150911,rs11251352,rs11496125,rs11600990,rs11611246,rs11611496,rs11668301,rs11672660,rs11736228,rs11773362,rs11781699,rs11783247,rs11889536,rs11945861,rs12033257,rs12041258,rs12044597,rs12098284,rs1218822,rs12364470,rs1241986,rs12429545,rs12448257,rs12448738,rs12514473,rs12564992,rs12575252,rs12577642,rs12587412,rs12593036,rs12602912,rs12675063,rs12680842,rs12705987,rs12888545,rs12922346,rs12939549,rs1296328,rs12964689,rs13021737,rs13047416,rs13107325,rs13110266,rs13174863,rs13191362,rs1320903,rs13240600,rs13247665,rs13263601,rs13329567,rs1362910,rs1365466,rs1371108,rs1375561,rs1405348,rs1412235,rs1431659,rs1436343,rs1451533,rs1452075,rs1477887,rs1492767,rs1522569,rs1625427,rs1668633,rs16851483,rs17014375,rs17056301,rs17203016,rs17207196,rs17238110,rs17327461,rs17551974,rs17636031,rs17724992,rs17806379,rs1782507,rs1789165,rs1852006,rs1865341,rs1884389,rs1884897,rs1899689,rs1899951,rs1927790,rs1928295,rs1937684,rs1951455,rs1973993,rs2010281,rs208015,rs2124499,rs215632,rs217671,rs2192158,rs2228213,rs2230590,rs2283093,rs2304607,rs2307111,rs2357760,rs2365389,rs2367112,rs2425857,rs2429150,rs2479958,rs2481665,rs2543132,rs2605603,rs2721965,rs2731222,rs273504,rs273697,rs2781668,rs2814992,rs2820311,rs28350,rs284227,rs2842385,rs2875762,rs3134438,rs326889,rs329651,rs355777,rs3736485,rs3753549,rs3800229,rs3814883,rs3829849,rs3849570,rs3851083,rs3902951,rs40067,rs4148155,rs427943,rs4284600,rs4303732,rs4307239,rs4516268,rs4518345,rs453520,rs4624596,rs4639527,rs4670626,rs4722398,rs4725984,rs4744275,rs4764949,rs4796243,rs4820408,rs4864201,rs487060,rs4906908,rs4981693,rs4986044,rs5396,rs543874,rs555267,rs577525,rs580438,rs6142096,rs621042,rs6235,rs6265,rs629443,rs6443750,rs6448587,rs6449531,rs6461115,rs6474945,rs6545714,rs6577584,rs6587552,rs663129,rs6700838,rs6738445,rs6764533,rs6804842,rs6827083,rs6879326,rs6919443,rs7024334,rs7084454,rs7102454,rs7124681,rs7133378,rs7138803,rs7144011,rs7147503,rs7181498,rs7195386,rs7206608,rs7211567,rs7239114,rs7334078,rs733594,rs7531118,rs7531656,rs7535528,rs7550711,rs7557796,rs7561278,rs756717,rs7599312,rs7600699,rs7607351,rs761423,rs7615297,rs7640424,rs7683836,rs7694732,rs7711753,rs7715256,rs7730004,rs7730898,rs7748777,rs7760082,rs785278,rs7869771,rs7871866,rs7893571,rs7899106,rs7903146,rs7948120,rs7975187,rs8036040,rs8047395,rs8071182,rs8097544,rs8102137,rs8123881,rs816364,rs845084,rs847747,rs879620,rs889398,rs895330,rs900144,rs901630,rs902695,rs925018,rs9291467,rs9294260,rs930295,rs9362662,rs9367368,rs9426003,rs9530843,rs9540493,rs9603697,rs9615905,rs9630985,rs967605,rs9688431,rs972540,rs9816226,rs987237,rs9927848,rs998811	-0.271192	0.0324329	6.18519e-17	-0.33476	-0.207624	321.257	284	0.0633329	0.117868	-0.344287	0.0520263	3.65194e-11	-0.446258	-0.242315	-0.381214	0.0888835	2.46362e-05	-0.555426	-0.207002	-0.417083	0.0818709	6.40131e-07	-0.57755	-0.256616	0.00279867	0.00144336	0.0534949	Bonferroni	Pass	Pass	Pass
18242_8	SPA17	Inverse variance weighted	285	rs1003081,rs10083803,rs10131890,rs10132280,rs10182181,rs10211055,rs10268050,rs10269783,rs10275044,rs10438964,rs1045411,rs1048932,rs10733051,rs10744146,rs1075901,rs10830452,rs10842240,rs10867256,rs10876418,rs10878946,rs10883759,rs10915840,rs10920678,rs10938397,rs10971712,rs11118308,rs11150911,rs11251352,rs11496125,rs11600990,rs11611246,rs11611496,rs11668301,rs11672660,rs11736228,rs11773362,rs11781699,rs11783247,rs11889536,rs11945861,rs12033257,rs12041258,rs12044597,rs12098284,rs1218822,rs12364470,rs1241986,rs12429545,rs12448257,rs12448738,rs12514473,rs12564992,rs12575252,rs12577642,rs12587412,rs12593036,rs12602912,rs12675063,rs12680842,rs12705987,rs12888545,rs12922346,rs12939549,rs1296328,rs12964689,rs13021737,rs13047416,rs13107325,rs13110266,rs13174863,rs13191362,rs1320903,rs13240600,rs13247665,rs13263601,rs13329567,rs1362910,rs1365466,rs1371108,rs1375561,rs1405348,rs1412235,rs1431659,rs1436343,rs1451533,rs1452075,rs1477887,rs1492767,rs1522569,rs1625427,rs1668633,rs16851483,rs17014375,rs17056301,rs17203016,rs17207196,rs17238110,rs17327461,rs17551974,rs17636031,rs17724992,rs17806379,rs1782507,rs1789165,rs1852006,rs1865341,rs1884389,rs1884897,rs1899689,rs1899951,rs1927790,rs1928295,rs1937684,rs1951455,rs1973993,rs2010281,rs208015,rs2124499,rs215632,rs217671,rs2192158,rs2228213,rs2230590,rs2283093,rs2304607,rs2307111,rs2357760,rs2365389,rs2367112,rs2425857,rs2429150,rs2479958,rs2481665,rs2543132,rs2605603,rs2721965,rs2731222,rs273504,rs273697,rs2781668,rs2814992,rs2820311,rs28350,rs284227,rs2842385,rs2875762,rs3134438,rs326889,rs329651,rs355777,rs3736485,rs3753549,rs3800229,rs3814883,rs3829849,rs3849570,rs3851083,rs3902951,rs40067,rs4148155,rs427943,rs4284600,rs4303732,rs4307239,rs4516268,rs4518345,rs453520,rs4624596,rs4639527,rs4670626,rs4722398,rs4725984,rs4744275,rs4764949,rs4796243,rs4820408,rs4864201,rs487060,rs4906908,rs4981693,rs4986044,rs5396,rs543874,rs555267,rs577525,rs580438,rs6142096,rs621042,rs6235,rs6265,rs629443,rs6443750,rs6448587,rs6449531,rs6461115,rs6474945,rs6545714,rs6577584,rs6587552,rs663129,rs6700838,rs6738445,rs6764533,rs6804842,rs6827083,rs6879326,rs6919443,rs7024334,rs7084454,rs7102454,rs7124681,rs7133378,rs7138803,rs7144011,rs7147503,rs7181498,rs7195386,rs7206608,rs7211567,rs7239114,rs7334078,rs733594,rs7531118,rs7531656,rs7535528,rs7550711,rs7557796,rs7561278,rs756717,rs7599312,rs7600699,rs7607351,rs761423,rs7615297,rs7640424,rs7683836,rs7694732,rs7711753,rs7715256,rs7730004,rs7730898,rs7748777,rs7760082,rs785278,rs7869771,rs7871866,rs7893571,rs7899106,rs7903146,rs7948120,rs7975187,rs8036040,rs8047395,rs8071182,rs8097544,rs8102137,rs8123881,rs816364,rs845084,rs847747,rs879620,rs889398,rs895330,rs900144,rs901630,rs902695,rs925018,rs9291467,rs9294260,rs930295,rs9362662,rs9367368,rs9426003,rs9530843,rs9540493,rs9603697,rs9615905,rs9630985,rs967605,rs9688431,rs972540,rs9816226,rs987237,rs9927848,rs998812	0.262811	0.0314363	6.26712e-17	0.201195	0.324426	308.18	284	0.15507	0.0722505	0.259046	0.0540047	1.61277e-06	0.153197	0.364895	0.331019	0.0794504	4.11132e-05	0.175297	0.486742	0.237616	0.079986	0.00322596	0.0808432	0.394388	0.000484166	0.00141299	0.732113	Bonferroni	Pass	Pass	Pass
14124_6	EFNA2	Inverse variance weighted	285	rs1003081,rs10083803,rs10131890,rs10132280,rs10182181,rs10211055,rs10268050,rs10269783,rs10275044,rs10438964,rs1045411,rs1048932,rs10733051,rs10744146,rs1075901,rs10830452,rs10842240,rs10867256,rs10876418,rs10878946,rs10883759,rs10915840,rs10920678,rs10938397,rs10971712,rs11118308,rs11150911,rs11251352,rs11496125,rs11600990,rs11611246,rs11611496,rs11668301,rs11672660,rs11736228,rs11773362,rs11781699,rs11783247,rs11889536,rs11945861,rs12033257,rs12041258,rs12044597,rs12098284,rs1218822,rs12364470,rs1241986,rs12429545,rs12448257,rs12448738,rs12514473,rs12564992,rs12575252,rs12577642,rs12587412,rs12593036,rs12602912,rs12675063,rs12680842,rs12705987,rs12888545,rs12922346,rs12939549,rs1296328,rs12964689,rs13021737,rs13047416,rs13107325,rs13110266,rs13174863,rs13191362,rs1320903,rs13240600,rs13247665,rs13263601,rs13329567,rs1362910,rs1365466,rs1371108,rs1375561,rs1405348,rs1412235,rs1431659,rs1436343,rs1451533,rs1452075,rs1477887,rs1492767,rs1522569,rs1625427,rs1668633,rs16851483,rs17014375,rs17056301,rs17203016,rs17207196,rs17238110,rs17327461,rs17551974,rs17636031,rs17724992,rs17806379,rs1782507,rs1789165,rs1852006,rs1865341,rs1884389,rs1884897,rs1899689,rs1899951,rs1927790,rs1928295,rs1937684,rs1951455,rs1973993,rs2010281,rs208015,rs2124499,rs215632,rs217671,rs2192158,rs2228213,rs2230590,rs2283093,rs2304607,rs2307111,rs2357760,rs2365389,rs2367112,rs2425857,rs2429150,rs2479958,rs2481665,rs2543132,rs2605603,rs2721965,rs2731222,rs273504,rs273697,rs2781668,rs2814992,rs2820311,rs28350,rs284227,rs2842385,rs2875762,rs3134438,rs326889,rs329651,rs355777,rs3736485,rs3753549,rs3800229,rs3814883,rs3829849,rs3849570,rs3851083,rs3902951,rs40067,rs4148155,rs427943,rs4284600,rs4303732,rs4307239,rs4516268,rs4518345,rs453520,rs4624596,rs4639527,rs4670626,rs4722398,rs4725984,rs4744275,rs4764949,rs4796243,rs4820408,rs4864201,rs487060,rs4906908,rs4981693,rs4986044,rs5396,rs543874,rs555267,rs577525,rs580438,rs6142096,rs621042,rs6235,rs6265,rs629443,rs6443750,rs6448587,rs6449531,rs6461115,rs6474945,rs6545714,rs6577584,rs6587552,rs663129,rs6700838,rs6738445,rs6764533,rs6804842,rs6827083,rs6879326,rs6919443,rs7024334,rs7084454,rs7102454,rs7124681,rs7133378,rs7138803,rs7144011,rs7147503,rs7181498,rs7195386,rs7206608,rs7211567,rs7239114,rs7334078,rs733594,rs7531118,rs7531656,rs7535528,rs7550711,rs7557796,rs7561278,rs756717,rs7599312,rs7600699,rs7607351,rs761423,rs7615297,rs7640424,rs7683836,rs7694732,rs7711753,rs7715256,rs7730004,rs7730898,rs7748777,rs7760082,rs785278,rs7869771,rs7871866,rs7893571,rs7899106,rs7903146,rs7948120,rs7975187,rs8036040,rs8047395,rs8071182,rs8097544,rs8102137,rs8123881,rs816364,rs845084,rs847747,rs879620,rs889398,rs895330,rs900144,rs901630,rs902695,rs925018,rs9291467,rs9294260,rs930295,rs9362662,rs9367368,rs9426003,rs9530843,rs9540493,rs9603697,rs9615905,rs9630985,rs967605,rs9688431,rs972540,rs9816226,rs987237,rs9927848,rs998813	0.257933	0.0309792	8.36125e-17	0.197214	0.318652	296.476	284	0.293268	0.0361656	0.300763	0.0542989	3.0417e-08	0.194337	0.407188	0.320551	0.0738804	1.99343e-05	0.175746	0.465357	0.216526	0.078922	0.00646602	0.0618393	0.371214	0.000795072	0.0013935	0.568751	Bonferroni	Pass	Pass	Pass
12987_12	SRSF7	Inverse variance weighted	285	rs1003081,rs10083803,rs10131890,rs10132280,rs10182181,rs10211055,rs10268050,rs10269783,rs10275044,rs10438964,rs1045411,rs1048932,rs10733051,rs10744146,rs1075901,rs10830452,rs10842240,rs10867256,rs10876418,rs10878946,rs10883759,rs10915840,rs10920678,rs10938397,rs10971712,rs11118308,rs11150911,rs11251352,rs11496125,rs11600990,rs11611246,rs11611496,rs11668301,rs11672660,rs11736228,rs11773362,rs11781699,rs11783247,rs11889536,rs11945861,rs12033257,rs12041258,rs12044597,rs12098284,rs1218822,rs12364470,rs1241986,rs12429545,rs12448257,rs12448738,rs12514473,rs12564992,rs12575252,rs12577642,rs12587412,rs12593036,rs12602912,rs12675063,rs12680842,rs12705987,rs12888545,rs12922346,rs12939549,rs1296328,rs12964689,rs13021737,rs13047416,rs13107325,rs13110266,rs13174863,rs13191362,rs1320903,rs13240600,rs13247665,rs13263601,rs13329567,rs1362910,rs1365466,rs1371108,rs1375561,rs1405348,rs1412235,rs1431659,rs1436343,rs1451533,rs1452075,rs1477887,rs1492767,rs1522569,rs1625427,rs1668633,rs16851483,rs17014375,rs17056301,rs17203016,rs17207196,rs17238110,rs17327461,rs17551974,rs17636031,rs17724992,rs17806379,rs1782507,rs1789165,rs1852006,rs1865341,rs1884389,rs1884897,rs1899689,rs1899951,rs1927790,rs1928295,rs1937684,rs1951455,rs1973993,rs2010281,rs208015,rs2124499,rs215632,rs217671,rs2192158,rs2228213,rs2230590,rs2283093,rs2304607,rs2307111,rs2357760,rs2365389,rs2367112,rs2425857,rs2429150,rs2479958,rs2481665,rs2543132,rs2605603,rs2721965,rs2731222,rs273504,rs273697,rs2781668,rs2814992,rs2820311,rs28350,rs284227,rs2842385,rs2875762,rs3134438,rs326889,rs329651,rs355777,rs3736485,rs3753549,rs3800229,rs3814883,rs3829849,rs3849570,rs3851083,rs3902951,rs40067,rs4148155,rs427943,rs4284600,rs4303732,rs4307239,rs4516268,rs4518345,rs453520,rs4624596,rs4639527,rs4670626,rs4722398,rs4725984,rs4744275,rs4764949,rs4796243,rs4820408,rs4864201,rs487060,rs4906908,rs4981693,rs4986044,rs5396,rs543874,rs555267,rs577525,rs580438,rs6142096,rs621042,rs6235,rs6265,rs629443,rs6443750,rs6448587,rs6449531,rs6461115,rs6474945,rs6545714,rs6577584,rs6587552,rs663129,rs6700838,rs6738445,rs6764533,rs6804842,rs6827083,rs6879326,rs6919443,rs7024334,rs7084454,rs7102454,rs7124681,rs7133378,rs7138803,rs7144011,rs7147503,rs7181498,rs7195386,rs7206608,rs7211567,rs7239114,rs7334078,rs733594,rs7531118,rs7531656,rs7535528,rs7550711,rs7557796,rs7561278,rs756717,rs7599312,rs7600699,rs7607351,rs761423,rs7615297,rs7640424,rs7683836,rs7694732,rs7711753,rs7715256,rs7730004,rs7730898,rs7748777,rs7760082,rs785278,rs7869771,rs7871866,rs7893571,rs7899106,rs7903146,rs7948120,rs7975187,rs8036040,rs8047395,rs8071182,rs8097544,rs8102137,rs8123881,rs816364,rs845084,rs847747,rs879620,rs889398,rs895330,rs900144,rs901630,rs902695,rs925018,rs9291467,rs9294260,rs930295,rs9362662,rs9367368,rs9426003,rs9530843,rs9540493,rs9603697,rs9615905,rs9630985,rs967605,rs9688431,rs972540,rs9816226,rs987237,rs9927848,rs998814	0.264722	0.0318114	8.67896e-17	0.202371	0.327072	315.108	284	0.0988472	0.0933457	0.281494	0.0502625	2.13776e-08	0.182979	0.380008	0.423079	0.100057	3.17752e-05	0.226967	0.619191	0.313432	0.0808773	0.00013235	0.154912	0.471951	-0.000934857	0.00142685	0.512877	Bonferroni	Pass	Pass	Pass
13416_8	TMEM132D	Inverse variance weighted	285	rs1003081,rs10083803,rs10131890,rs10132280,rs10182181,rs10211055,rs10268050,rs10269783,rs10275044,rs10438964,rs1045411,rs1048932,rs10733051,rs10744146,rs1075901,rs10830452,rs10842240,rs10867256,rs10876418,rs10878946,rs10883759,rs10915840,rs10920678,rs10938397,rs10971712,rs11118308,rs11150911,rs11251352,rs11496125,rs11600990,rs11611246,rs11611496,rs11668301,rs11672660,rs11736228,rs11773362,rs11781699,rs11783247,rs11889536,rs11945861,rs12033257,rs12041258,rs12044597,rs12098284,rs1218822,rs12364470,rs1241986,rs12429545,rs12448257,rs12448738,rs12514473,rs12564992,rs12575252,rs12577642,rs12587412,rs12593036,rs12602912,rs12675063,rs12680842,rs12705987,rs12888545,rs12922346,rs12939549,rs1296328,rs12964689,rs13021737,rs13047416,rs13107325,rs13110266,rs13174863,rs13191362,rs1320903,rs13240600,rs13247665,rs13263601,rs13329567,rs1362910,rs1365466,rs1371108,rs1375561,rs1405348,rs1412235,rs1431659,rs1436343,rs1451533,rs1452075,rs1477887,rs1492767,rs1522569,rs1625427,rs1668633,rs16851483,rs17014375,rs17056301,rs17203016,rs17207196,rs17238110,rs17327461,rs17551974,rs17636031,rs17724992,rs17806379,rs1782507,rs1789165,rs1852006,rs1865341,rs1884389,rs1884897,rs1899689,rs1899951,rs1927790,rs1928295,rs1937684,rs1951455,rs1973993,rs2010281,rs208015,rs2124499,rs215632,rs217671,rs2192158,rs2228213,rs2230590,rs2283093,rs2304607,rs2307111,rs2357760,rs2365389,rs2367112,rs2425857,rs2429150,rs2479958,rs2481665,rs2543132,rs2605603,rs2721965,rs2731222,rs273504,rs273697,rs2781668,rs2814992,rs2820311,rs28350,rs284227,rs2842385,rs2875762,rs3134438,rs326889,rs329651,rs355777,rs3736485,rs3753549,rs3800229,rs3814883,rs3829849,rs3849570,rs3851083,rs3902951,rs40067,rs4148155,rs427943,rs4284600,rs4303732,rs4307239,rs4516268,rs4518345,rs453520,rs4624596,rs4639527,rs4670626,rs4722398,rs4725984,rs4744275,rs4764949,rs4796243,rs4820408,rs4864201,rs487060,rs4906908,rs4981693,rs4986044,rs5396,rs543874,rs555267,rs577525,rs580438,rs6142096,rs621042,rs6235,rs6265,rs629443,rs6443750,rs6448587,rs6449531,rs6461115,rs6474945,rs6545714,rs6577584,rs6587552,rs663129,rs6700838,rs6738445,rs6764533,rs6804842,rs6827083,rs6879326,rs6919443,rs7024334,rs7084454,rs7102454,rs7124681,rs7133378,rs7138803,rs7144011,rs7147503,rs7181498,rs7195386,rs7206608,rs7211567,rs7239114,rs7334078,rs733594,rs7531118,rs7531656,rs7535528,rs7550711,rs7557796,rs7561278,rs756717,rs7599312,rs7600699,rs7607351,rs761423,rs7615297,rs7640424,rs7683836,rs7694732,rs7711753,rs7715256,rs7730004,rs7730898,rs7748777,rs7760082,rs785278,rs7869771,rs7871866,rs7893571,rs7899106,rs7903146,rs7948120,rs7975187,rs8036040,rs8047395,rs8071182,rs8097544,rs8102137,rs8123881,rs816364,rs845084,rs847747,rs879620,rs889398,rs895330,rs900144,rs901630,rs902695,rs925018,rs9291467,rs9294260,rs930295,rs9362662,rs9367368,rs9426003,rs9530843,rs9540493,rs9603697,rs9615905,rs9630985,rs967605,rs9688431,rs972540,rs9816226,rs987237,rs9927848,rs998815	-0.25943	0.0311808	8.78198e-17	-0.320545	-0.198316	255.412	284	0.887644	0	-0.298457	0.049958	2.31292e-09	-0.396375	-0.200539	-0.364719	0.0999223	0.000312018	-0.560567	-0.168871	-0.362896	0.0793995	7.27658e-06	-0.518519	-0.207273	0.00198169	0.00139858	0.157604	Bonferroni	Pass	Pass	Pass
15468_14	CFHR1	Inverse variance weighted	285	rs1003081,rs10083803,rs10131890,rs10132280,rs10182181,rs10211055,rs10268050,rs10269783,rs10275044,rs10438964,rs1045411,rs1048932,rs10733051,rs10744146,rs1075901,rs10830452,rs10842240,rs10867256,rs10876418,rs10878946,rs10883759,rs10915840,rs10920678,rs10938397,rs10971712,rs11118308,rs11150911,rs11251352,rs11496125,rs11600990,rs11611246,rs11611496,rs11668301,rs11672660,rs11736228,rs11773362,rs11781699,rs11783247,rs11889536,rs11945861,rs12033257,rs12041258,rs12044597,rs12098284,rs1218822,rs12364470,rs1241986,rs12429545,rs12448257,rs12448738,rs12514473,rs12564992,rs12575252,rs12577642,rs12587412,rs12593036,rs12602912,rs12675063,rs12680842,rs12705987,rs12888545,rs12922346,rs12939549,rs1296328,rs12964689,rs13021737,rs13047416,rs13107325,rs13110266,rs13174863,rs13191362,rs1320903,rs13240600,rs13247665,rs13263601,rs13329567,rs1362910,rs1365466,rs1371108,rs1375561,rs1405348,rs1412235,rs1431659,rs1436343,rs1451533,rs1452075,rs1477887,rs1492767,rs1522569,rs1625427,rs1668633,rs16851483,rs17014375,rs17056301,rs17203016,rs17207196,rs17238110,rs17327461,rs17551974,rs17636031,rs17724992,rs17806379,rs1782507,rs1789165,rs1852006,rs1865341,rs1884389,rs1884897,rs1899689,rs1899951,rs1927790,rs1928295,rs1937684,rs1951455,rs1973993,rs2010281,rs208015,rs2124499,rs215632,rs217671,rs2192158,rs2228213,rs2230590,rs2283093,rs2304607,rs2307111,rs2357760,rs2365389,rs2367112,rs2425857,rs2429150,rs2479958,rs2481665,rs2543132,rs2605603,rs2721965,rs2731222,rs273504,rs273697,rs2781668,rs2814992,rs2820311,rs28350,rs284227,rs2842385,rs2875762,rs3134438,rs326889,rs329651,rs355777,rs3736485,rs3753549,rs3800229,rs3814883,rs3829849,rs3849570,rs3851083,rs3902951,rs40067,rs4148155,rs427943,rs4284600,rs4303732,rs4307239,rs4516268,rs4518345,rs453520,rs4624596,rs4639527,rs4670626,rs4722398,rs4725984,rs4744275,rs4764949,rs4796243,rs4820408,rs4864201,rs487060,rs4906908,rs4981693,rs4986044,rs5396,rs543874,rs555267,rs577525,rs580438,rs6142096,rs621042,rs6235,rs6265,rs629443,rs6443750,rs6448587,rs6449531,rs6461115,rs6474945,rs6545714,rs6577584,rs6587552,rs663129,rs6700838,rs6738445,rs6764533,rs6804842,rs6827083,rs6879326,rs6919443,rs7024334,rs7084454,rs7102454,rs7124681,rs7133378,rs7138803,rs7144011,rs7147503,rs7181498,rs7195386,rs7206608,rs7211567,rs7239114,rs7334078,rs733594,rs7531118,rs7531656,rs7535528,rs7550711,rs7557796,rs7561278,rs756717,rs7599312,rs7600699,rs7607351,rs761423,rs7615297,rs7640424,rs7683836,rs7694732,rs7711753,rs7715256,rs7730004,rs7730898,rs7748777,rs7760082,rs785278,rs7869771,rs7871866,rs7893571,rs7899106,rs7903146,rs7948120,rs7975187,rs8036040,rs8047395,rs8071182,rs8097544,rs8102137,rs8123881,rs816364,rs845084,rs847747,rs879620,rs889398,rs895330,rs900144,rs901630,rs902695,rs925018,rs9291467,rs9294260,rs930295,rs9362662,rs9367368,rs9426003,rs9530843,rs9540493,rs9603697,rs9615905,rs9630985,rs967605,rs9688431,rs972540,rs9816226,rs987237,rs9927848,rs998816	0.276306	0.0333018	1.06737e-16	0.211035	0.341578	392.467	284	2.05332e-05	0.279832	0.327837	0.0459998	1.02647e-12	0.237677	0.417996	0.480373	0.0759924	1.00162e-09	0.331428	0.629318	0.463327	0.0838818	7.52771e-08	0.298919	0.627735	-0.00358624	0.00147862	0.0159175	Bonferroni	Pass	Fail	No
4763_31	AFM	Inverse variance weighted	285	rs1003081,rs10083803,rs10131890,rs10132280,rs10182181,rs10211055,rs10268050,rs10269783,rs10275044,rs10438964,rs1045411,rs1048932,rs10733051,rs10744146,rs1075901,rs10830452,rs10842240,rs10867256,rs10876418,rs10878946,rs10883759,rs10915840,rs10920678,rs10938397,rs10971712,rs11118308,rs11150911,rs11251352,rs11496125,rs11600990,rs11611246,rs11611496,rs11668301,rs11672660,rs11736228,rs11773362,rs11781699,rs11783247,rs11889536,rs11945861,rs12033257,rs12041258,rs12044597,rs12098284,rs1218822,rs12364470,rs1241986,rs12429545,rs12448257,rs12448738,rs12514473,rs12564992,rs12575252,rs12577642,rs12587412,rs12593036,rs12602912,rs12675063,rs12680842,rs12705987,rs12888545,rs12922346,rs12939549,rs1296328,rs12964689,rs13021737,rs13047416,rs13107325,rs13110266,rs13174863,rs13191362,rs1320903,rs13240600,rs13247665,rs13263601,rs13329567,rs1362910,rs1365466,rs1371108,rs1375561,rs1405348,rs1412235,rs1431659,rs1436343,rs1451533,rs1452075,rs1477887,rs1492767,rs1522569,rs1625427,rs1668633,rs16851483,rs17014375,rs17056301,rs17203016,rs17207196,rs17238110,rs17327461,rs17551974,rs17636031,rs17724992,rs17806379,rs1782507,rs1789165,rs1852006,rs1865341,rs1884389,rs1884897,rs1899689,rs1899951,rs1927790,rs1928295,rs1937684,rs1951455,rs1973993,rs2010281,rs208015,rs2124499,rs215632,rs217671,rs2192158,rs2228213,rs2230590,rs2283093,rs2304607,rs2307111,rs2357760,rs2365389,rs2367112,rs2425857,rs2429150,rs2479958,rs2481665,rs2543132,rs2605603,rs2721965,rs2731222,rs273504,rs273697,rs2781668,rs2814992,rs2820311,rs28350,rs284227,rs2842385,rs2875762,rs3134438,rs326889,rs329651,rs355777,rs3736485,rs3753549,rs3800229,rs3814883,rs3829849,rs3849570,rs3851083,rs3902951,rs40067,rs4148155,rs427943,rs4284600,rs4303732,rs4307239,rs4516268,rs4518345,rs453520,rs4624596,rs4639527,rs4670626,rs4722398,rs4725984,rs4744275,rs4764949,rs4796243,rs4820408,rs4864201,rs487060,rs4906908,rs4981693,rs4986044,rs5396,rs543874,rs555267,rs577525,rs580438,rs6142096,rs621042,rs6235,rs6265,rs629443,rs6443750,rs6448587,rs6449531,rs6461115,rs6474945,rs6545714,rs6577584,rs6587552,rs663129,rs6700838,rs6738445,rs6764533,rs6804842,rs6827083,rs6879326,rs6919443,rs7024334,rs7084454,rs7102454,rs7124681,rs7133378,rs7138803,rs7144011,rs7147503,rs7181498,rs7195386,rs7206608,rs7211567,rs7239114,rs7334078,rs733594,rs7531118,rs7531656,rs7535528,rs7550711,rs7557796,rs7561278,rs756717,rs7599312,rs7600699,rs7607351,rs761423,rs7615297,rs7640424,rs7683836,rs7694732,rs7711753,rs7715256,rs7730004,rs7730898,rs7748777,rs7760082,rs785278,rs7869771,rs7871866,rs7893571,rs7899106,rs7903146,rs7948120,rs7975187,rs8036040,rs8047395,rs8071182,rs8097544,rs8102137,rs8123881,rs816364,rs845084,rs847747,rs879620,rs889398,rs895330,rs900144,rs901630,rs902695,rs925018,rs9291467,rs9294260,rs930295,rs9362662,rs9367368,rs9426003,rs9530843,rs9540493,rs9603697,rs9615905,rs9630985,rs967605,rs9688431,rs972540,rs9816226,rs987237,rs9927848,rs998817	0.291682	0.0351795	1.12071e-16	0.22273	0.360634	366.87	284	0.000653846	0.222401	0.307976	0.0512736	1.89541e-09	0.20748	0.408473	0.379557	0.0914093	4.35721e-05	0.200395	0.558719	0.38086	0.0895613	2.87495e-05	0.20532	0.5564	-0.00171075	0.00158009	0.279867	Bonferroni	Pass	Pass	Pass
3340_53	THBS4	Inverse variance weighted	285	rs1003081,rs10083803,rs10131890,rs10132280,rs10182181,rs10211055,rs10268050,rs10269783,rs10275044,rs10438964,rs1045411,rs1048932,rs10733051,rs10744146,rs1075901,rs10830452,rs10842240,rs10867256,rs10876418,rs10878946,rs10883759,rs10915840,rs10920678,rs10938397,rs10971712,rs11118308,rs11150911,rs11251352,rs11496125,rs11600990,rs11611246,rs11611496,rs11668301,rs11672660,rs11736228,rs11773362,rs11781699,rs11783247,rs11889536,rs11945861,rs12033257,rs12041258,rs12044597,rs12098284,rs1218822,rs12364470,rs1241986,rs12429545,rs12448257,rs12448738,rs12514473,rs12564992,rs12575252,rs12577642,rs12587412,rs12593036,rs12602912,rs12675063,rs12680842,rs12705987,rs12888545,rs12922346,rs12939549,rs1296328,rs12964689,rs13021737,rs13047416,rs13107325,rs13110266,rs13174863,rs13191362,rs1320903,rs13240600,rs13247665,rs13263601,rs13329567,rs1362910,rs1365466,rs1371108,rs1375561,rs1405348,rs1412235,rs1431659,rs1436343,rs1451533,rs1452075,rs1477887,rs1492767,rs1522569,rs1625427,rs1668633,rs16851483,rs17014375,rs17056301,rs17203016,rs17207196,rs17238110,rs17327461,rs17551974,rs17636031,rs17724992,rs17806379,rs1782507,rs1789165,rs1852006,rs1865341,rs1884389,rs1884897,rs1899689,rs1899951,rs1927790,rs1928295,rs1937684,rs1951455,rs1973993,rs2010281,rs208015,rs2124499,rs215632,rs217671,rs2192158,rs2228213,rs2230590,rs2283093,rs2304607,rs2307111,rs2357760,rs2365389,rs2367112,rs2425857,rs2429150,rs2479958,rs2481665,rs2543132,rs2605603,rs2721965,rs2731222,rs273504,rs273697,rs2781668,rs2814992,rs2820311,rs28350,rs284227,rs2842385,rs2875762,rs3134438,rs326889,rs329651,rs355777,rs3736485,rs3753549,rs3800229,rs3814883,rs3829849,rs3849570,rs3851083,rs3902951,rs40067,rs4148155,rs427943,rs4284600,rs4303732,rs4307239,rs4516268,rs4518345,rs453520,rs4624596,rs4639527,rs4670626,rs4722398,rs4725984,rs4744275,rs4764949,rs4796243,rs4820408,rs4864201,rs487060,rs4906908,rs4981693,rs4986044,rs5396,rs543874,rs555267,rs577525,rs580438,rs6142096,rs621042,rs6235,rs6265,rs629443,rs6443750,rs6448587,rs6449531,rs6461115,rs6474945,rs6545714,rs6577584,rs6587552,rs663129,rs6700838,rs6738445,rs6764533,rs6804842,rs6827083,rs6879326,rs6919443,rs7024334,rs7084454,rs7102454,rs7124681,rs7133378,rs7138803,rs7144011,rs7147503,rs7181498,rs7195386,rs7206608,rs7211567,rs7239114,rs7334078,rs733594,rs7531118,rs7531656,rs7535528,rs7550711,rs7557796,rs7561278,rs756717,rs7599312,rs7600699,rs7607351,rs761423,rs7615297,rs7640424,rs7683836,rs7694732,rs7711753,rs7715256,rs7730004,rs7730898,rs7748777,rs7760082,rs785278,rs7869771,rs7871866,rs7893571,rs7899106,rs7903146,rs7948120,rs7975187,rs8036040,rs8047395,rs8071182,rs8097544,rs8102137,rs8123881,rs816364,rs845084,rs847747,rs879620,rs889398,rs895330,rs900144,rs901630,rs902695,rs925018,rs9291467,rs9294260,rs930295,rs9362662,rs9367368,rs9426003,rs9530843,rs9540493,rs9603697,rs9615905,rs9630985,rs967605,rs9688431,rs972540,rs9816226,rs987237,rs9927848,rs998818	0.274096	0.0332693	1.74067e-16	0.208889	0.339304	326.121	284	0.043219	0.125698	0.316694	0.0527075	1.87229e-09	0.213387	0.42	0.383391	0.080825	3.33087e-06	0.224974	0.541808	0.361322	0.0843625	2.52903e-05	0.195971	0.526672	-0.00167607	0.00148981	0.261533	Bonferroni	Pass	Pass	Pass
2381_52	C5	Inverse variance weighted	285	rs1003081,rs10083803,rs10131890,rs10132280,rs10182181,rs10211055,rs10268050,rs10269783,rs10275044,rs10438964,rs1045411,rs1048932,rs10733051,rs10744146,rs1075901,rs10830452,rs10842240,rs10867256,rs10876418,rs10878946,rs10883759,rs10915840,rs10920678,rs10938397,rs10971712,rs11118308,rs11150911,rs11251352,rs11496125,rs11600990,rs11611246,rs11611496,rs11668301,rs11672660,rs11736228,rs11773362,rs11781699,rs11783247,rs11889536,rs11945861,rs12033257,rs12041258,rs12044597,rs12098284,rs1218822,rs12364470,rs1241986,rs12429545,rs12448257,rs12448738,rs12514473,rs12564992,rs12575252,rs12577642,rs12587412,rs12593036,rs12602912,rs12675063,rs12680842,rs12705987,rs12888545,rs12922346,rs12939549,rs1296328,rs12964689,rs13021737,rs13047416,rs13107325,rs13110266,rs13174863,rs13191362,rs1320903,rs13240600,rs13247665,rs13263601,rs13329567,rs1362910,rs1365466,rs1371108,rs1375561,rs1405348,rs1412235,rs1431659,rs1436343,rs1451533,rs1452075,rs1477887,rs1492767,rs1522569,rs1625427,rs1668633,rs16851483,rs17014375,rs17056301,rs17203016,rs17207196,rs17238110,rs17327461,rs17551974,rs17636031,rs17724992,rs17806379,rs1782507,rs1789165,rs1852006,rs1865341,rs1884389,rs1884897,rs1899689,rs1899951,rs1927790,rs1928295,rs1937684,rs1951455,rs1973993,rs2010281,rs208015,rs2124499,rs215632,rs217671,rs2192158,rs2228213,rs2230590,rs2283093,rs2304607,rs2307111,rs2357760,rs2365389,rs2367112,rs2425857,rs2429150,rs2479958,rs2481665,rs2543132,rs2605603,rs2721965,rs2731222,rs273504,rs273697,rs2781668,rs2814992,rs2820311,rs28350,rs284227,rs2842385,rs2875762,rs3134438,rs326889,rs329651,rs355777,rs3736485,rs3753549,rs3800229,rs3814883,rs3829849,rs3849570,rs3851083,rs3902951,rs40067,rs4148155,rs427943,rs4284600,rs4303732,rs4307239,rs4516268,rs4518345,rs453520,rs4624596,rs4639527,rs4670626,rs4722398,rs4725984,rs4744275,rs4764949,rs4796243,rs4820408,rs4864201,rs487060,rs4906908,rs4981693,rs4986044,rs5396,rs543874,rs555267,rs577525,rs580438,rs6142096,rs621042,rs6235,rs6265,rs629443,rs6443750,rs6448587,rs6449531,rs6461115,rs6474945,rs6545714,rs6577584,rs6587552,rs663129,rs6700838,rs6738445,rs6764533,rs6804842,rs6827083,rs6879326,rs6919443,rs7024334,rs7084454,rs7102454,rs7124681,rs7133378,rs7138803,rs7144011,rs7147503,rs7181498,rs7195386,rs7206608,rs7211567,rs7239114,rs7334078,rs733594,rs7531118,rs7531656,rs7535528,rs7550711,rs7557796,rs7561278,rs756717,rs7599312,rs7600699,rs7607351,rs761423,rs7615297,rs7640424,rs7683836,rs7694732,rs7711753,rs7715256,rs7730004,rs7730898,rs7748777,rs7760082,rs785278,rs7869771,rs7871866,rs7893571,rs7899106,rs7903146,rs7948120,rs7975187,rs8036040,rs8047395,rs8071182,rs8097544,rs8102137,rs8123881,rs816364,rs845084,rs847747,rs879620,rs889398,rs895330,rs900144,rs901630,rs902695,rs925018,rs9291467,rs9294260,rs930295,rs9362662,rs9367368,rs9426003,rs9530843,rs9540493,rs9603697,rs9615905,rs9630985,rs967605,rs9688431,rs972540,rs9816226,rs987237,rs9927848,rs998819	0.268452	0.0326136	1.85209e-16	0.204529	0.332375	310.368	284	0.13531	0.089499	0.327656	0.0530556	6.58648e-10	0.223667	0.431645	0.46573	0.103242	9.45091e-06	0.263376	0.668084	0.433388	0.0821932	2.67173e-07	0.272289	0.594486	-0.00316205	0.00144817	0.0298221	Bonferroni	Pass	Fail	No
5843_60	EHMT2	Inverse variance weighted	285	rs1003081,rs10083803,rs10131890,rs10132280,rs10182181,rs10211055,rs10268050,rs10269783,rs10275044,rs10438964,rs1045411,rs1048932,rs10733051,rs10744146,rs1075901,rs10830452,rs10842240,rs10867256,rs10876418,rs10878946,rs10883759,rs10915840,rs10920678,rs10938397,rs10971712,rs11118308,rs11150911,rs11251352,rs11496125,rs11600990,rs11611246,rs11611496,rs11668301,rs11672660,rs11736228,rs11773362,rs11781699,rs11783247,rs11889536,rs11945861,rs12033257,rs12041258,rs12044597,rs12098284,rs1218822,rs12364470,rs1241986,rs12429545,rs12448257,rs12448738,rs12514473,rs12564992,rs12575252,rs12577642,rs12587412,rs12593036,rs12602912,rs12675063,rs12680842,rs12705987,rs12888545,rs12922346,rs12939549,rs1296328,rs12964689,rs13021737,rs13047416,rs13107325,rs13110266,rs13174863,rs13191362,rs1320903,rs13240600,rs13247665,rs13263601,rs13329567,rs1362910,rs1365466,rs1371108,rs1375561,rs1405348,rs1412235,rs1431659,rs1436343,rs1451533,rs1452075,rs1477887,rs1492767,rs1522569,rs1625427,rs1668633,rs16851483,rs17014375,rs17056301,rs17203016,rs17207196,rs17238110,rs17327461,rs17551974,rs17636031,rs17724992,rs17806379,rs1782507,rs1789165,rs1852006,rs1865341,rs1884389,rs1884897,rs1899689,rs1899951,rs1927790,rs1928295,rs1937684,rs1951455,rs1973993,rs2010281,rs208015,rs2124499,rs215632,rs217671,rs2192158,rs2228213,rs2230590,rs2283093,rs2304607,rs2307111,rs2357760,rs2365389,rs2367112,rs2425857,rs2429150,rs2479958,rs2481665,rs2543132,rs2605603,rs2721965,rs2731222,rs273504,rs273697,rs2781668,rs2814992,rs2820311,rs28350,rs284227,rs2842385,rs2875762,rs3134438,rs326889,rs329651,rs355777,rs3736485,rs3753549,rs3800229,rs3814883,rs3829849,rs3849570,rs3851083,rs3902951,rs40067,rs4148155,rs427943,rs4284600,rs4303732,rs4307239,rs4516268,rs4518345,rs453520,rs4624596,rs4639527,rs4670626,rs4722398,rs4725984,rs4744275,rs4764949,rs4796243,rs4820408,rs4864201,rs487060,rs4906908,rs4981693,rs4986044,rs5396,rs543874,rs555267,rs577525,rs580438,rs6142096,rs621042,rs6235,rs6265,rs629443,rs6443750,rs6448587,rs6449531,rs6461115,rs6474945,rs6545714,rs6577584,rs6587552,rs663129,rs6700838,rs6738445,rs6764533,rs6804842,rs6827083,rs6879326,rs6919443,rs7024334,rs7084454,rs7102454,rs7124681,rs7133378,rs7138803,rs7144011,rs7147503,rs7181498,rs7195386,rs7206608,rs7211567,rs7239114,rs7334078,rs733594,rs7531118,rs7531656,rs7535528,rs7550711,rs7557796,rs7561278,rs756717,rs7599312,rs7600699,rs7607351,rs761423,rs7615297,rs7640424,rs7683836,rs7694732,rs7711753,rs7715256,rs7730004,rs7730898,rs7748777,rs7760082,rs785278,rs7869771,rs7871866,rs7893571,rs7899106,rs7903146,rs7948120,rs7975187,rs8036040,rs8047395,rs8071182,rs8097544,rs8102137,rs8123881,rs816364,rs845084,rs847747,rs879620,rs889398,rs895330,rs900144,rs901630,rs902695,rs925018,rs9291467,rs9294260,rs930295,rs9362662,rs9367368,rs9426003,rs9530843,rs9540493,rs9603697,rs9615905,rs9630985,rs967605,rs9688431,rs972540,rs9816226,rs987237,rs9927848,rs998820	-0.283782	0.0344802	1.86741e-16	-0.351363	-0.216201	336.929	284	0.0168462	0.167001	-0.317343	0.056642	2.11146e-08	-0.428361	-0.206325	-0.300858	0.0816737	0.000275218	-0.460939	-0.140778	-0.510638	0.0865216	1.02566e-08	-0.68022	-0.341056	0.00434948	0.00152497	0.00466204	Bonferroni	Pass	Fail	No
8469_41	IGFBP2	Inverse variance weighted	285	rs1003081,rs10083803,rs10131890,rs10132280,rs10182181,rs10211055,rs10268050,rs10269783,rs10275044,rs10438964,rs1045411,rs1048932,rs10733051,rs10744146,rs1075901,rs10830452,rs10842240,rs10867256,rs10876418,rs10878946,rs10883759,rs10915840,rs10920678,rs10938397,rs10971712,rs11118308,rs11150911,rs11251352,rs11496125,rs11600990,rs11611246,rs11611496,rs11668301,rs11672660,rs11736228,rs11773362,rs11781699,rs11783247,rs11889536,rs11945861,rs12033257,rs12041258,rs12044597,rs12098284,rs1218822,rs12364470,rs1241986,rs12429545,rs12448257,rs12448738,rs12514473,rs12564992,rs12575252,rs12577642,rs12587412,rs12593036,rs12602912,rs12675063,rs12680842,rs12705987,rs12888545,rs12922346,rs12939549,rs1296328,rs12964689,rs13021737,rs13047416,rs13107325,rs13110266,rs13174863,rs13191362,rs1320903,rs13240600,rs13247665,rs13263601,rs13329567,rs1362910,rs1365466,rs1371108,rs1375561,rs1405348,rs1412235,rs1431659,rs1436343,rs1451533,rs1452075,rs1477887,rs1492767,rs1522569,rs1625427,rs1668633,rs16851483,rs17014375,rs17056301,rs17203016,rs17207196,rs17238110,rs17327461,rs17551974,rs17636031,rs17724992,rs17806379,rs1782507,rs1789165,rs1852006,rs1865341,rs1884389,rs1884897,rs1899689,rs1899951,rs1927790,rs1928295,rs1937684,rs1951455,rs1973993,rs2010281,rs208015,rs2124499,rs215632,rs217671,rs2192158,rs2228213,rs2230590,rs2283093,rs2304607,rs2307111,rs2357760,rs2365389,rs2367112,rs2425857,rs2429150,rs2479958,rs2481665,rs2543132,rs2605603,rs2721965,rs2731222,rs273504,rs273697,rs2781668,rs2814992,rs2820311,rs28350,rs284227,rs2842385,rs2875762,rs3134438,rs326889,rs329651,rs355777,rs3736485,rs3753549,rs3800229,rs3814883,rs3829849,rs3849570,rs3851083,rs3902951,rs40067,rs4148155,rs427943,rs4284600,rs4303732,rs4307239,rs4516268,rs4518345,rs453520,rs4624596,rs4639527,rs4670626,rs4722398,rs4725984,rs4744275,rs4764949,rs4796243,rs4820408,rs4864201,rs487060,rs4906908,rs4981693,rs4986044,rs5396,rs543874,rs555267,rs577525,rs580438,rs6142096,rs621042,rs6235,rs6265,rs629443,rs6443750,rs6448587,rs6449531,rs6461115,rs6474945,rs6545714,rs6577584,rs6587552,rs663129,rs6700838,rs6738445,rs6764533,rs6804842,rs6827083,rs6879326,rs6919443,rs7024334,rs7084454,rs7102454,rs7124681,rs7133378,rs7138803,rs7144011,rs7147503,rs7181498,rs7195386,rs7206608,rs7211567,rs7239114,rs7334078,rs733594,rs7531118,rs7531656,rs7535528,rs7550711,rs7557796,rs7561278,rs756717,rs7599312,rs7600699,rs7607351,rs761423,rs7615297,rs7640424,rs7683836,rs7694732,rs7711753,rs7715256,rs7730004,rs7730898,rs7748777,rs7760082,rs785278,rs7869771,rs7871866,rs7893571,rs7899106,rs7903146,rs7948120,rs7975187,rs8036040,rs8047395,rs8071182,rs8097544,rs8102137,rs8123881,rs816364,rs845084,rs847747,rs879620,rs889398,rs895330,rs900144,rs901630,rs902695,rs925018,rs9291467,rs9294260,rs930295,rs9362662,rs9367368,rs9426003,rs9530843,rs9540493,rs9603697,rs9615905,rs9630985,rs967605,rs9688431,rs972540,rs9816226,rs987237,rs9927848,rs998821	-0.292679	0.0358486	3.23312e-16	-0.362942	-0.222415	384.19	284	6.70583e-05	0.256347	-0.355447	0.0565253	3.21006e-10	-0.466236	-0.244657	-0.382102	0.0874035	1.73157e-05	-0.553413	-0.210792	-0.351958	0.0910357	0.000137199	-0.530388	-0.173528	0.00113869	0.00160713	0.479204	Bonferroni	Pass	Pass	Pass
9769_48	DNER	Inverse variance weighted	285	rs1003081,rs10083803,rs10131890,rs10132280,rs10182181,rs10211055,rs10268050,rs10269783,rs10275044,rs10438964,rs1045411,rs1048932,rs10733051,rs10744146,rs1075901,rs10830452,rs10842240,rs10867256,rs10876418,rs10878946,rs10883759,rs10915840,rs10920678,rs10938397,rs10971712,rs11118308,rs11150911,rs11251352,rs11496125,rs11600990,rs11611246,rs11611496,rs11668301,rs11672660,rs11736228,rs11773362,rs11781699,rs11783247,rs11889536,rs11945861,rs12033257,rs12041258,rs12044597,rs12098284,rs1218822,rs12364470,rs1241986,rs12429545,rs12448257,rs12448738,rs12514473,rs12564992,rs12575252,rs12577642,rs12587412,rs12593036,rs12602912,rs12675063,rs12680842,rs12705987,rs12888545,rs12922346,rs12939549,rs1296328,rs12964689,rs13021737,rs13047416,rs13107325,rs13110266,rs13174863,rs13191362,rs1320903,rs13240600,rs13247665,rs13263601,rs13329567,rs1362910,rs1365466,rs1371108,rs1375561,rs1405348,rs1412235,rs1431659,rs1436343,rs1451533,rs1452075,rs1477887,rs1492767,rs1522569,rs1625427,rs1668633,rs16851483,rs17014375,rs17056301,rs17203016,rs17207196,rs17238110,rs17327461,rs17551974,rs17636031,rs17724992,rs17806379,rs1782507,rs1789165,rs1852006,rs1865341,rs1884389,rs1884897,rs1899689,rs1899951,rs1927790,rs1928295,rs1937684,rs1951455,rs1973993,rs2010281,rs208015,rs2124499,rs215632,rs217671,rs2192158,rs2228213,rs2230590,rs2283093,rs2304607,rs2307111,rs2357760,rs2365389,rs2367112,rs2425857,rs2429150,rs2479958,rs2481665,rs2543132,rs2605603,rs2721965,rs2731222,rs273504,rs273697,rs2781668,rs2814992,rs2820311,rs28350,rs284227,rs2842385,rs2875762,rs3134438,rs326889,rs329651,rs355777,rs3736485,rs3753549,rs3800229,rs3814883,rs3829849,rs3849570,rs3851083,rs3902951,rs40067,rs4148155,rs427943,rs4284600,rs4303732,rs4307239,rs4516268,rs4518345,rs453520,rs4624596,rs4639527,rs4670626,rs4722398,rs4725984,rs4744275,rs4764949,rs4796243,rs4820408,rs4864201,rs487060,rs4906908,rs4981693,rs4986044,rs5396,rs543874,rs555267,rs577525,rs580438,rs6142096,rs621042,rs6235,rs6265,rs629443,rs6443750,rs6448587,rs6449531,rs6461115,rs6474945,rs6545714,rs6577584,rs6587552,rs663129,rs6700838,rs6738445,rs6764533,rs6804842,rs6827083,rs6879326,rs6919443,rs7024334,rs7084454,rs7102454,rs7124681,rs7133378,rs7138803,rs7144011,rs7147503,rs7181498,rs7195386,rs7206608,rs7211567,rs7239114,rs7334078,rs733594,rs7531118,rs7531656,rs7535528,rs7550711,rs7557796,rs7561278,rs756717,rs7599312,rs7600699,rs7607351,rs761423,rs7615297,rs7640424,rs7683836,rs7694732,rs7711753,rs7715256,rs7730004,rs7730898,rs7748777,rs7760082,rs785278,rs7869771,rs7871866,rs7893571,rs7899106,rs7903146,rs7948120,rs7975187,rs8036040,rs8047395,rs8071182,rs8097544,rs8102137,rs8123881,rs816364,rs845084,rs847747,rs879620,rs889398,rs895330,rs900144,rs901630,rs902695,rs925018,rs9291467,rs9294260,rs930295,rs9362662,rs9367368,rs9426003,rs9530843,rs9540493,rs9603697,rs9615905,rs9630985,rs967605,rs9688431,rs972540,rs9816226,rs987237,rs9927848,rs998822	-0.258097	0.0316143	3.24308e-16	-0.320061	-0.196133	302.184	284	0.21914	0.0543131	-0.273942	0.0488662	2.07111e-08	-0.369719	-0.178164	-0.305298	0.0736786	4.5148e-05	-0.449708	-0.160888	-0.299072	0.0803381	0.000237828	-0.456534	-0.141609	0.000788072	0.00142016	0.579391	Bonferroni	Pass	Pass	Pass
2474_54	APCS	Inverse variance weighted	285	rs1003081,rs10083803,rs10131890,rs10132280,rs10182181,rs10211055,rs10268050,rs10269783,rs10275044,rs10438964,rs1045411,rs1048932,rs10733051,rs10744146,rs1075901,rs10830452,rs10842240,rs10867256,rs10876418,rs10878946,rs10883759,rs10915840,rs10920678,rs10938397,rs10971712,rs11118308,rs11150911,rs11251352,rs11496125,rs11600990,rs11611246,rs11611496,rs11668301,rs11672660,rs11736228,rs11773362,rs11781699,rs11783247,rs11889536,rs11945861,rs12033257,rs12041258,rs12044597,rs12098284,rs1218822,rs12364470,rs1241986,rs12429545,rs12448257,rs12448738,rs12514473,rs12564992,rs12575252,rs12577642,rs12587412,rs12593036,rs12602912,rs12675063,rs12680842,rs12705987,rs12888545,rs12922346,rs12939549,rs1296328,rs12964689,rs13021737,rs13047416,rs13107325,rs13110266,rs13174863,rs13191362,rs1320903,rs13240600,rs13247665,rs13263601,rs13329567,rs1362910,rs1365466,rs1371108,rs1375561,rs1405348,rs1412235,rs1431659,rs1436343,rs1451533,rs1452075,rs1477887,rs1492767,rs1522569,rs1625427,rs1668633,rs16851483,rs17014375,rs17056301,rs17203016,rs17207196,rs17238110,rs17327461,rs17551974,rs17636031,rs17724992,rs17806379,rs1782507,rs1789165,rs1852006,rs1865341,rs1884389,rs1884897,rs1899689,rs1899951,rs1927790,rs1928295,rs1937684,rs1951455,rs1973993,rs2010281,rs208015,rs2124499,rs215632,rs217671,rs2192158,rs2228213,rs2230590,rs2283093,rs2304607,rs2307111,rs2357760,rs2365389,rs2367112,rs2425857,rs2429150,rs2479958,rs2481665,rs2543132,rs2605603,rs2721965,rs2731222,rs273504,rs273697,rs2781668,rs2814992,rs2820311,rs28350,rs284227,rs2842385,rs2875762,rs3134438,rs326889,rs329651,rs355777,rs3736485,rs3753549,rs3800229,rs3814883,rs3829849,rs3849570,rs3851083,rs3902951,rs40067,rs4148155,rs427943,rs4284600,rs4303732,rs4307239,rs4516268,rs4518345,rs453520,rs4624596,rs4639527,rs4670626,rs4722398,rs4725984,rs4744275,rs4764949,rs4796243,rs4820408,rs4864201,rs487060,rs4906908,rs4981693,rs4986044,rs5396,rs543874,rs555267,rs577525,rs580438,rs6142096,rs621042,rs6235,rs6265,rs629443,rs6443750,rs6448587,rs6449531,rs6461115,rs6474945,rs6545714,rs6577584,rs6587552,rs663129,rs6700838,rs6738445,rs6764533,rs6804842,rs6827083,rs6879326,rs6919443,rs7024334,rs7084454,rs7102454,rs7124681,rs7133378,rs7138803,rs7144011,rs7147503,rs7181498,rs7195386,rs7206608,rs7211567,rs7239114,rs7334078,rs733594,rs7531118,rs7531656,rs7535528,rs7550711,rs7557796,rs7561278,rs756717,rs7599312,rs7600699,rs7607351,rs761423,rs7615297,rs7640424,rs7683836,rs7694732,rs7711753,rs7715256,rs7730004,rs7730898,rs7748777,rs7760082,rs785278,rs7869771,rs7871866,rs7893571,rs7899106,rs7903146,rs7948120,rs7975187,rs8036040,rs8047395,rs8071182,rs8097544,rs8102137,rs8123881,rs816364,rs845084,rs847747,rs879620,rs889398,rs895330,rs900144,rs901630,rs902695,rs925018,rs9291467,rs9294260,rs930295,rs9362662,rs9367368,rs9426003,rs9530843,rs9540493,rs9603697,rs9615905,rs9630985,rs967605,rs9688431,rs972540,rs9816226,rs987237,rs9927848,rs998823	0.264011	0.0324107	3.76813e-16	0.200486	0.327536	315.035	284	0.0993396	0.0987293	0.289273	0.0518277	2.38552e-08	0.18769	0.390855	0.306055	0.0883906	0.000617525	0.13281	0.479301	0.39258	0.0818938	2.64802e-06	0.232068	0.553092	-0.00246686	0.00144391	0.0886472	Bonferroni	Pass	Pass	Pass
4979_34	DPT	Inverse variance weighted	285	rs1003081,rs10083803,rs10131890,rs10132280,rs10182181,rs10211055,rs10268050,rs10269783,rs10275044,rs10438964,rs1045411,rs1048932,rs10733051,rs10744146,rs1075901,rs10830452,rs10842240,rs10867256,rs10876418,rs10878946,rs10883759,rs10915840,rs10920678,rs10938397,rs10971712,rs11118308,rs11150911,rs11251352,rs11496125,rs11600990,rs11611246,rs11611496,rs11668301,rs11672660,rs11736228,rs11773362,rs11781699,rs11783247,rs11889536,rs11945861,rs12033257,rs12041258,rs12044597,rs12098284,rs1218822,rs12364470,rs1241986,rs12429545,rs12448257,rs12448738,rs12514473,rs12564992,rs12575252,rs12577642,rs12587412,rs12593036,rs12602912,rs12675063,rs12680842,rs12705987,rs12888545,rs12922346,rs12939549,rs1296328,rs12964689,rs13021737,rs13047416,rs13107325,rs13110266,rs13174863,rs13191362,rs1320903,rs13240600,rs13247665,rs13263601,rs13329567,rs1362910,rs1365466,rs1371108,rs1375561,rs1405348,rs1412235,rs1431659,rs1436343,rs1451533,rs1452075,rs1477887,rs1492767,rs1522569,rs1625427,rs1668633,rs16851483,rs17014375,rs17056301,rs17203016,rs17207196,rs17238110,rs17327461,rs17551974,rs17636031,rs17724992,rs17806379,rs1782507,rs1789165,rs1852006,rs1865341,rs1884389,rs1884897,rs1899689,rs1899951,rs1927790,rs1928295,rs1937684,rs1951455,rs1973993,rs2010281,rs208015,rs2124499,rs215632,rs217671,rs2192158,rs2228213,rs2230590,rs2283093,rs2304607,rs2307111,rs2357760,rs2365389,rs2367112,rs2425857,rs2429150,rs2479958,rs2481665,rs2543132,rs2605603,rs2721965,rs2731222,rs273504,rs273697,rs2781668,rs2814992,rs2820311,rs28350,rs284227,rs2842385,rs2875762,rs3134438,rs326889,rs329651,rs355777,rs3736485,rs3753549,rs3800229,rs3814883,rs3829849,rs3849570,rs3851083,rs3902951,rs40067,rs4148155,rs427943,rs4284600,rs4303732,rs4307239,rs4516268,rs4518345,rs453520,rs4624596,rs4639527,rs4670626,rs4722398,rs4725984,rs4744275,rs4764949,rs4796243,rs4820408,rs4864201,rs487060,rs4906908,rs4981693,rs4986044,rs5396,rs543874,rs555267,rs577525,rs580438,rs6142096,rs621042,rs6235,rs6265,rs629443,rs6443750,rs6448587,rs6449531,rs6461115,rs6474945,rs6545714,rs6577584,rs6587552,rs663129,rs6700838,rs6738445,rs6764533,rs6804842,rs6827083,rs6879326,rs6919443,rs7024334,rs7084454,rs7102454,rs7124681,rs7133378,rs7138803,rs7144011,rs7147503,rs7181498,rs7195386,rs7206608,rs7211567,rs7239114,rs7334078,rs733594,rs7531118,rs7531656,rs7535528,rs7550711,rs7557796,rs7561278,rs756717,rs7599312,rs7600699,rs7607351,rs761423,rs7615297,rs7640424,rs7683836,rs7694732,rs7711753,rs7715256,rs7730004,rs7730898,rs7748777,rs7760082,rs785278,rs7869771,rs7871866,rs7893571,rs7899106,rs7903146,rs7948120,rs7975187,rs8036040,rs8047395,rs8071182,rs8097544,rs8102137,rs8123881,rs816364,rs845084,rs847747,rs879620,rs889398,rs895330,rs900144,rs901630,rs902695,rs925018,rs9291467,rs9294260,rs930295,rs9362662,rs9367368,rs9426003,rs9530843,rs9540493,rs9603697,rs9615905,rs9630985,rs967605,rs9688431,rs972540,rs9816226,rs987237,rs9927848,rs998824	0.266191	0.0327707	4.55405e-16	0.20196	0.330421	317.705	284	0.0823317	0.100464	0.289804	0.0530813	4.77122e-08	0.185765	0.393844	0.332052	0.0943005	0.000500285	0.147223	0.516881	0.30826	0.083376	0.000261732	0.144843	0.471677	-0.000807115	0.00147053	0.583534	Bonferroni	Pass	Pass	Pass
11547_84	MUSK	Inverse variance weighted	285	rs1003081,rs10083803,rs10131890,rs10132280,rs10182181,rs10211055,rs10268050,rs10269783,rs10275044,rs10438964,rs1045411,rs1048932,rs10733051,rs10744146,rs1075901,rs10830452,rs10842240,rs10867256,rs10876418,rs10878946,rs10883759,rs10915840,rs10920678,rs10938397,rs10971712,rs11118308,rs11150911,rs11251352,rs11496125,rs11600990,rs11611246,rs11611496,rs11668301,rs11672660,rs11736228,rs11773362,rs11781699,rs11783247,rs11889536,rs11945861,rs12033257,rs12041258,rs12044597,rs12098284,rs1218822,rs12364470,rs1241986,rs12429545,rs12448257,rs12448738,rs12514473,rs12564992,rs12575252,rs12577642,rs12587412,rs12593036,rs12602912,rs12675063,rs12680842,rs12705987,rs12888545,rs12922346,rs12939549,rs1296328,rs12964689,rs13021737,rs13047416,rs13107325,rs13110266,rs13174863,rs13191362,rs1320903,rs13240600,rs13247665,rs13263601,rs13329567,rs1362910,rs1365466,rs1371108,rs1375561,rs1405348,rs1412235,rs1431659,rs1436343,rs1451533,rs1452075,rs1477887,rs1492767,rs1522569,rs1625427,rs1668633,rs16851483,rs17014375,rs17056301,rs17203016,rs17207196,rs17238110,rs17327461,rs17551974,rs17636031,rs17724992,rs17806379,rs1782507,rs1789165,rs1852006,rs1865341,rs1884389,rs1884897,rs1899689,rs1899951,rs1927790,rs1928295,rs1937684,rs1951455,rs1973993,rs2010281,rs208015,rs2124499,rs215632,rs217671,rs2192158,rs2228213,rs2230590,rs2283093,rs2304607,rs2307111,rs2357760,rs2365389,rs2367112,rs2425857,rs2429150,rs2479958,rs2481665,rs2543132,rs2605603,rs2721965,rs2731222,rs273504,rs273697,rs2781668,rs2814992,rs2820311,rs28350,rs284227,rs2842385,rs2875762,rs3134438,rs326889,rs329651,rs355777,rs3736485,rs3753549,rs3800229,rs3814883,rs3829849,rs3849570,rs3851083,rs3902951,rs40067,rs4148155,rs427943,rs4284600,rs4303732,rs4307239,rs4516268,rs4518345,rs453520,rs4624596,rs4639527,rs4670626,rs4722398,rs4725984,rs4744275,rs4764949,rs4796243,rs4820408,rs4864201,rs487060,rs4906908,rs4981693,rs4986044,rs5396,rs543874,rs555267,rs577525,rs580438,rs6142096,rs621042,rs6235,rs6265,rs629443,rs6443750,rs6448587,rs6449531,rs6461115,rs6474945,rs6545714,rs6577584,rs6587552,rs663129,rs6700838,rs6738445,rs6764533,rs6804842,rs6827083,rs6879326,rs6919443,rs7024334,rs7084454,rs7102454,rs7124681,rs7133378,rs7138803,rs7144011,rs7147503,rs7181498,rs7195386,rs7206608,rs7211567,rs7239114,rs7334078,rs733594,rs7531118,rs7531656,rs7535528,rs7550711,rs7557796,rs7561278,rs756717,rs7599312,rs7600699,rs7607351,rs761423,rs7615297,rs7640424,rs7683836,rs7694732,rs7711753,rs7715256,rs7730004,rs7730898,rs7748777,rs7760082,rs785278,rs7869771,rs7871866,rs7893571,rs7899106,rs7903146,rs7948120,rs7975187,rs8036040,rs8047395,rs8071182,rs8097544,rs8102137,rs8123881,rs816364,rs845084,rs847747,rs879620,rs889398,rs895330,rs900144,rs901630,rs902695,rs925018,rs9291467,rs9294260,rs930295,rs9362662,rs9367368,rs9426003,rs9530843,rs9540493,rs9603697,rs9615905,rs9630985,rs967605,rs9688431,rs972540,rs9816226,rs987237,rs9927848,rs998825	0.260796	0.0322172	5.7291e-16	0.19765	0.323942	331.749	284	0.026884	0.139295	0.313608	0.0541632	7.03578e-09	0.207449	0.419768	0.359252	0.0861654	4.06129e-05	0.190368	0.528136	0.322842	0.0818371	0.000100725	0.162441	0.483243	-0.00118879	0.00144122	0.41015	Bonferroni	Pass	Pass	Pass
16612_28	SDC3	Inverse variance weighted	285	rs1003081,rs10083803,rs10131890,rs10132280,rs10182181,rs10211055,rs10268050,rs10269783,rs10275044,rs10438964,rs1045411,rs1048932,rs10733051,rs10744146,rs1075901,rs10830452,rs10842240,rs10867256,rs10876418,rs10878946,rs10883759,rs10915840,rs10920678,rs10938397,rs10971712,rs11118308,rs11150911,rs11251352,rs11496125,rs11600990,rs11611246,rs11611496,rs11668301,rs11672660,rs11736228,rs11773362,rs11781699,rs11783247,rs11889536,rs11945861,rs12033257,rs12041258,rs12044597,rs12098284,rs1218822,rs12364470,rs1241986,rs12429545,rs12448257,rs12448738,rs12514473,rs12564992,rs12575252,rs12577642,rs12587412,rs12593036,rs12602912,rs12675063,rs12680842,rs12705987,rs12888545,rs12922346,rs12939549,rs1296328,rs12964689,rs13021737,rs13047416,rs13107325,rs13110266,rs13174863,rs13191362,rs1320903,rs13240600,rs13247665,rs13263601,rs13329567,rs1362910,rs1365466,rs1371108,rs1375561,rs1405348,rs1412235,rs1431659,rs1436343,rs1451533,rs1452075,rs1477887,rs1492767,rs1522569,rs1625427,rs1668633,rs16851483,rs17014375,rs17056301,rs17203016,rs17207196,rs17238110,rs17327461,rs17551974,rs17636031,rs17724992,rs17806379,rs1782507,rs1789165,rs1852006,rs1865341,rs1884389,rs1884897,rs1899689,rs1899951,rs1927790,rs1928295,rs1937684,rs1951455,rs1973993,rs2010281,rs208015,rs2124499,rs215632,rs217671,rs2192158,rs2228213,rs2230590,rs2283093,rs2304607,rs2307111,rs2357760,rs2365389,rs2367112,rs2425857,rs2429150,rs2479958,rs2481665,rs2543132,rs2605603,rs2721965,rs2731222,rs273504,rs273697,rs2781668,rs2814992,rs2820311,rs28350,rs284227,rs2842385,rs2875762,rs3134438,rs326889,rs329651,rs355777,rs3736485,rs3753549,rs3800229,rs3814883,rs3829849,rs3849570,rs3851083,rs3902951,rs40067,rs4148155,rs427943,rs4284600,rs4303732,rs4307239,rs4516268,rs4518345,rs453520,rs4624596,rs4639527,rs4670626,rs4722398,rs4725984,rs4744275,rs4764949,rs4796243,rs4820408,rs4864201,rs487060,rs4906908,rs4981693,rs4986044,rs5396,rs543874,rs555267,rs577525,rs580438,rs6142096,rs621042,rs6235,rs6265,rs629443,rs6443750,rs6448587,rs6449531,rs6461115,rs6474945,rs6545714,rs6577584,rs6587552,rs663129,rs6700838,rs6738445,rs6764533,rs6804842,rs6827083,rs6879326,rs6919443,rs7024334,rs7084454,rs7102454,rs7124681,rs7133378,rs7138803,rs7144011,rs7147503,rs7181498,rs7195386,rs7206608,rs7211567,rs7239114,rs7334078,rs733594,rs7531118,rs7531656,rs7535528,rs7550711,rs7557796,rs7561278,rs756717,rs7599312,rs7600699,rs7607351,rs761423,rs7615297,rs7640424,rs7683836,rs7694732,rs7711753,rs7715256,rs7730004,rs7730898,rs7748777,rs7760082,rs785278,rs7869771,rs7871866,rs7893571,rs7899106,rs7903146,rs7948120,rs7975187,rs8036040,rs8047395,rs8071182,rs8097544,rs8102137,rs8123881,rs816364,rs845084,rs847747,rs879620,rs889398,rs895330,rs900144,rs901630,rs902695,rs925018,rs9291467,rs9294260,rs930295,rs9362662,rs9367368,rs9426003,rs9530843,rs9540493,rs9603697,rs9615905,rs9630985,rs967605,rs9688431,rs972540,rs9816226,rs987237,rs9927848,rs998826	0.262966	0.032659	8.15249e-16	0.198955	0.326978	318.605	284	0.0771375	0.104738	0.336764	0.0521213	1.03907e-10	0.234606	0.438921	0.403398	0.0954127	3.18337e-05	0.21639	0.590407	0.342358	0.0829029	4.7871e-05	0.179868	0.504848	-0.00152366	0.00146243	0.298363	Bonferroni	Pass	Pass	Pass
15539_15	SLITRK1	Inverse variance weighted	285	rs1003081,rs10083803,rs10131890,rs10132280,rs10182181,rs10211055,rs10268050,rs10269783,rs10275044,rs10438964,rs1045411,rs1048932,rs10733051,rs10744146,rs1075901,rs10830452,rs10842240,rs10867256,rs10876418,rs10878946,rs10883759,rs10915840,rs10920678,rs10938397,rs10971712,rs11118308,rs11150911,rs11251352,rs11496125,rs11600990,rs11611246,rs11611496,rs11668301,rs11672660,rs11736228,rs11773362,rs11781699,rs11783247,rs11889536,rs11945861,rs12033257,rs12041258,rs12044597,rs12098284,rs1218822,rs12364470,rs1241986,rs12429545,rs12448257,rs12448738,rs12514473,rs12564992,rs12575252,rs12577642,rs12587412,rs12593036,rs12602912,rs12675063,rs12680842,rs12705987,rs12888545,rs12922346,rs12939549,rs1296328,rs12964689,rs13021737,rs13047416,rs13107325,rs13110266,rs13174863,rs13191362,rs1320903,rs13240600,rs13247665,rs13263601,rs13329567,rs1362910,rs1365466,rs1371108,rs1375561,rs1405348,rs1412235,rs1431659,rs1436343,rs1451533,rs1452075,rs1477887,rs1492767,rs1522569,rs1625427,rs1668633,rs16851483,rs17014375,rs17056301,rs17203016,rs17207196,rs17238110,rs17327461,rs17551974,rs17636031,rs17724992,rs17806379,rs1782507,rs1789165,rs1852006,rs1865341,rs1884389,rs1884897,rs1899689,rs1899951,rs1927790,rs1928295,rs1937684,rs1951455,rs1973993,rs2010281,rs208015,rs2124499,rs215632,rs217671,rs2192158,rs2228213,rs2230590,rs2283093,rs2304607,rs2307111,rs2357760,rs2365389,rs2367112,rs2425857,rs2429150,rs2479958,rs2481665,rs2543132,rs2605603,rs2721965,rs2731222,rs273504,rs273697,rs2781668,rs2814992,rs2820311,rs28350,rs284227,rs2842385,rs2875762,rs3134438,rs326889,rs329651,rs355777,rs3736485,rs3753549,rs3800229,rs3814883,rs3829849,rs3849570,rs3851083,rs3902951,rs40067,rs4148155,rs427943,rs4284600,rs4303732,rs4307239,rs4516268,rs4518345,rs453520,rs4624596,rs4639527,rs4670626,rs4722398,rs4725984,rs4744275,rs4764949,rs4796243,rs4820408,rs4864201,rs487060,rs4906908,rs4981693,rs4986044,rs5396,rs543874,rs555267,rs577525,rs580438,rs6142096,rs621042,rs6235,rs6265,rs629443,rs6443750,rs6448587,rs6449531,rs6461115,rs6474945,rs6545714,rs6577584,rs6587552,rs663129,rs6700838,rs6738445,rs6764533,rs6804842,rs6827083,rs6879326,rs6919443,rs7024334,rs7084454,rs7102454,rs7124681,rs7133378,rs7138803,rs7144011,rs7147503,rs7181498,rs7195386,rs7206608,rs7211567,rs7239114,rs7334078,rs733594,rs7531118,rs7531656,rs7535528,rs7550711,rs7557796,rs7561278,rs756717,rs7599312,rs7600699,rs7607351,rs761423,rs7615297,rs7640424,rs7683836,rs7694732,rs7711753,rs7715256,rs7730004,rs7730898,rs7748777,rs7760082,rs785278,rs7869771,rs7871866,rs7893571,rs7899106,rs7903146,rs7948120,rs7975187,rs8036040,rs8047395,rs8071182,rs8097544,rs8102137,rs8123881,rs816364,rs845084,rs847747,rs879620,rs889398,rs895330,rs900144,rs901630,rs902695,rs925018,rs9291467,rs9294260,rs930295,rs9362662,rs9367368,rs9426003,rs9530843,rs9540493,rs9603697,rs9615905,rs9630985,rs967605,rs9688431,rs972540,rs9816226,rs987237,rs9927848,rs998827	-0.25261	0.0314173	8.94872e-16	-0.314188	-0.191032	310.336	284	0.135582	0.0879948	-0.290335	0.0502177	7.4023e-09	-0.388762	-0.191908	-0.285034	0.0893511	0.00158186	-0.460162	-0.109905	-0.401475	0.0795564	8.06509e-07	-0.557406	-0.245545	0.00285645	0.00140388	0.0428152	Bonferroni	Pass	Fail	No
2950_57	IGFBP4	Inverse variance weighted	285	rs1003081,rs10083803,rs10131890,rs10132280,rs10182181,rs10211055,rs10268050,rs10269783,rs10275044,rs10438964,rs1045411,rs1048932,rs10733051,rs10744146,rs1075901,rs10830452,rs10842240,rs10867256,rs10876418,rs10878946,rs10883759,rs10915840,rs10920678,rs10938397,rs10971712,rs11118308,rs11150911,rs11251352,rs11496125,rs11600990,rs11611246,rs11611496,rs11668301,rs11672660,rs11736228,rs11773362,rs11781699,rs11783247,rs11889536,rs11945861,rs12033257,rs12041258,rs12044597,rs12098284,rs1218822,rs12364470,rs1241986,rs12429545,rs12448257,rs12448738,rs12514473,rs12564992,rs12575252,rs12577642,rs12587412,rs12593036,rs12602912,rs12675063,rs12680842,rs12705987,rs12888545,rs12922346,rs12939549,rs1296328,rs12964689,rs13021737,rs13047416,rs13107325,rs13110266,rs13174863,rs13191362,rs1320903,rs13240600,rs13247665,rs13263601,rs13329567,rs1362910,rs1365466,rs1371108,rs1375561,rs1405348,rs1412235,rs1431659,rs1436343,rs1451533,rs1452075,rs1477887,rs1492767,rs1522569,rs1625427,rs1668633,rs16851483,rs17014375,rs17056301,rs17203016,rs17207196,rs17238110,rs17327461,rs17551974,rs17636031,rs17724992,rs17806379,rs1782507,rs1789165,rs1852006,rs1865341,rs1884389,rs1884897,rs1899689,rs1899951,rs1927790,rs1928295,rs1937684,rs1951455,rs1973993,rs2010281,rs208015,rs2124499,rs215632,rs217671,rs2192158,rs2228213,rs2230590,rs2283093,rs2304607,rs2307111,rs2357760,rs2365389,rs2367112,rs2425857,rs2429150,rs2479958,rs2481665,rs2543132,rs2605603,rs2721965,rs2731222,rs273504,rs273697,rs2781668,rs2814992,rs2820311,rs28350,rs284227,rs2842385,rs2875762,rs3134438,rs326889,rs329651,rs355777,rs3736485,rs3753549,rs3800229,rs3814883,rs3829849,rs3849570,rs3851083,rs3902951,rs40067,rs4148155,rs427943,rs4284600,rs4303732,rs4307239,rs4516268,rs4518345,rs453520,rs4624596,rs4639527,rs4670626,rs4722398,rs4725984,rs4744275,rs4764949,rs4796243,rs4820408,rs4864201,rs487060,rs4906908,rs4981693,rs4986044,rs5396,rs543874,rs555267,rs577525,rs580438,rs6142096,rs621042,rs6235,rs6265,rs629443,rs6443750,rs6448587,rs6449531,rs6461115,rs6474945,rs6545714,rs6577584,rs6587552,rs663129,rs6700838,rs6738445,rs6764533,rs6804842,rs6827083,rs6879326,rs6919443,rs7024334,rs7084454,rs7102454,rs7124681,rs7133378,rs7138803,rs7144011,rs7147503,rs7181498,rs7195386,rs7206608,rs7211567,rs7239114,rs7334078,rs733594,rs7531118,rs7531656,rs7535528,rs7550711,rs7557796,rs7561278,rs756717,rs7599312,rs7600699,rs7607351,rs761423,rs7615297,rs7640424,rs7683836,rs7694732,rs7711753,rs7715256,rs7730004,rs7730898,rs7748777,rs7760082,rs785278,rs7869771,rs7871866,rs7893571,rs7899106,rs7903146,rs7948120,rs7975187,rs8036040,rs8047395,rs8071182,rs8097544,rs8102137,rs8123881,rs816364,rs845084,rs847747,rs879620,rs889398,rs895330,rs900144,rs901630,rs902695,rs925018,rs9291467,rs9294260,rs930295,rs9362662,rs9367368,rs9426003,rs9530843,rs9540493,rs9603697,rs9615905,rs9630985,rs967605,rs9688431,rs972540,rs9816226,rs987237,rs9927848,rs998828	0.258981	0.0322614	9.94286e-16	0.195748	0.322213	324.466	284	0.0493664	0.13011	0.336276	0.0533943	3.01561e-10	0.231623	0.440928	0.401347	0.112174	0.000407085	0.181487	0.621207	0.433819	0.0812664	1.92793e-07	0.274537	0.593101	-0.00335755	0.00143445	0.0199448	Bonferroni	Pass	Fail	No
3235_50	WFIKKN2	Inverse variance weighted	285	rs1003081,rs10083803,rs10131890,rs10132280,rs10182181,rs10211055,rs10268050,rs10269783,rs10275044,rs10438964,rs1045411,rs1048932,rs10733051,rs10744146,rs1075901,rs10830452,rs10842240,rs10867256,rs10876418,rs10878946,rs10883759,rs10915840,rs10920678,rs10938397,rs10971712,rs11118308,rs11150911,rs11251352,rs11496125,rs11600990,rs11611246,rs11611496,rs11668301,rs11672660,rs11736228,rs11773362,rs11781699,rs11783247,rs11889536,rs11945861,rs12033257,rs12041258,rs12044597,rs12098284,rs1218822,rs12364470,rs1241986,rs12429545,rs12448257,rs12448738,rs12514473,rs12564992,rs12575252,rs12577642,rs12587412,rs12593036,rs12602912,rs12675063,rs12680842,rs12705987,rs12888545,rs12922346,rs12939549,rs1296328,rs12964689,rs13021737,rs13047416,rs13107325,rs13110266,rs13174863,rs13191362,rs1320903,rs13240600,rs13247665,rs13263601,rs13329567,rs1362910,rs1365466,rs1371108,rs1375561,rs1405348,rs1412235,rs1431659,rs1436343,rs1451533,rs1452075,rs1477887,rs1492767,rs1522569,rs1625427,rs1668633,rs16851483,rs17014375,rs17056301,rs17203016,rs17207196,rs17238110,rs17327461,rs17551974,rs17636031,rs17724992,rs17806379,rs1782507,rs1789165,rs1852006,rs1865341,rs1884389,rs1884897,rs1899689,rs1899951,rs1927790,rs1928295,rs1937684,rs1951455,rs1973993,rs2010281,rs208015,rs2124499,rs215632,rs217671,rs2192158,rs2228213,rs2230590,rs2283093,rs2304607,rs2307111,rs2357760,rs2365389,rs2367112,rs2425857,rs2429150,rs2479958,rs2481665,rs2543132,rs2605603,rs2721965,rs2731222,rs273504,rs273697,rs2781668,rs2814992,rs2820311,rs28350,rs284227,rs2842385,rs2875762,rs3134438,rs326889,rs329651,rs355777,rs3736485,rs3753549,rs3800229,rs3814883,rs3829849,rs3849570,rs3851083,rs3902951,rs40067,rs4148155,rs427943,rs4284600,rs4303732,rs4307239,rs4516268,rs4518345,rs453520,rs4624596,rs4639527,rs4670626,rs4722398,rs4725984,rs4744275,rs4764949,rs4796243,rs4820408,rs4864201,rs487060,rs4906908,rs4981693,rs4986044,rs5396,rs543874,rs555267,rs577525,rs580438,rs6142096,rs621042,rs6235,rs6265,rs629443,rs6443750,rs6448587,rs6449531,rs6461115,rs6474945,rs6545714,rs6577584,rs6587552,rs663129,rs6700838,rs6738445,rs6764533,rs6804842,rs6827083,rs6879326,rs6919443,rs7024334,rs7084454,rs7102454,rs7124681,rs7133378,rs7138803,rs7144011,rs7147503,rs7181498,rs7195386,rs7206608,rs7211567,rs7239114,rs7334078,rs733594,rs7531118,rs7531656,rs7535528,rs7550711,rs7557796,rs7561278,rs756717,rs7599312,rs7600699,rs7607351,rs761423,rs7615297,rs7640424,rs7683836,rs7694732,rs7711753,rs7715256,rs7730004,rs7730898,rs7748777,rs7760082,rs785278,rs7869771,rs7871866,rs7893571,rs7899106,rs7903146,rs7948120,rs7975187,rs8036040,rs8047395,rs8071182,rs8097544,rs8102137,rs8123881,rs816364,rs845084,rs847747,rs879620,rs889398,rs895330,rs900144,rs901630,rs902695,rs925018,rs9291467,rs9294260,rs930295,rs9362662,rs9367368,rs9426003,rs9530843,rs9540493,rs9603697,rs9615905,rs9630985,rs967605,rs9688431,rs972540,rs9816226,rs987237,rs9927848,rs998829	-0.268607	0.0334915	1.05609e-15	-0.334251	-0.202964	335.444	284	0.0193181	0.155024	-0.282734	0.0510788	3.10803e-08	-0.382848	-0.182619	-0.441862	0.109625	7.1492e-05	-0.656728	-0.226997	-0.421387	0.0848386	1.17834e-06	-0.587671	-0.255104	0.0029277	0.00149507	0.0511843	Bonferroni	Pass	Pass	Pass
2614_28	EFNA4	Inverse variance weighted	285	rs1003081,rs10083803,rs10131890,rs10132280,rs10182181,rs10211055,rs10268050,rs10269783,rs10275044,rs10438964,rs1045411,rs1048932,rs10733051,rs10744146,rs1075901,rs10830452,rs10842240,rs10867256,rs10876418,rs10878946,rs10883759,rs10915840,rs10920678,rs10938397,rs10971712,rs11118308,rs11150911,rs11251352,rs11496125,rs11600990,rs11611246,rs11611496,rs11668301,rs11672660,rs11736228,rs11773362,rs11781699,rs11783247,rs11889536,rs11945861,rs12033257,rs12041258,rs12044597,rs12098284,rs1218822,rs12364470,rs1241986,rs12429545,rs12448257,rs12448738,rs12514473,rs12564992,rs12575252,rs12577642,rs12587412,rs12593036,rs12602912,rs12675063,rs12680842,rs12705987,rs12888545,rs12922346,rs12939549,rs1296328,rs12964689,rs13021737,rs13047416,rs13107325,rs13110266,rs13174863,rs13191362,rs1320903,rs13240600,rs13247665,rs13263601,rs13329567,rs1362910,rs1365466,rs1371108,rs1375561,rs1405348,rs1412235,rs1431659,rs1436343,rs1451533,rs1452075,rs1477887,rs1492767,rs1522569,rs1625427,rs1668633,rs16851483,rs17014375,rs17056301,rs17203016,rs17207196,rs17238110,rs17327461,rs17551974,rs17636031,rs17724992,rs17806379,rs1782507,rs1789165,rs1852006,rs1865341,rs1884389,rs1884897,rs1899689,rs1899951,rs1927790,rs1928295,rs1937684,rs1951455,rs1973993,rs2010281,rs208015,rs2124499,rs215632,rs217671,rs2192158,rs2228213,rs2230590,rs2283093,rs2304607,rs2307111,rs2357760,rs2365389,rs2367112,rs2425857,rs2429150,rs2479958,rs2481665,rs2543132,rs2605603,rs2721965,rs2731222,rs273504,rs273697,rs2781668,rs2814992,rs2820311,rs28350,rs284227,rs2842385,rs2875762,rs3134438,rs326889,rs329651,rs355777,rs3736485,rs3753549,rs3800229,rs3814883,rs3829849,rs3849570,rs3851083,rs3902951,rs40067,rs4148155,rs427943,rs4284600,rs4303732,rs4307239,rs4516268,rs4518345,rs453520,rs4624596,rs4639527,rs4670626,rs4722398,rs4725984,rs4744275,rs4764949,rs4796243,rs4820408,rs4864201,rs487060,rs4906908,rs4981693,rs4986044,rs5396,rs543874,rs555267,rs577525,rs580438,rs6142096,rs621042,rs6235,rs6265,rs629443,rs6443750,rs6448587,rs6449531,rs6461115,rs6474945,rs6545714,rs6577584,rs6587552,rs663129,rs6700838,rs6738445,rs6764533,rs6804842,rs6827083,rs6879326,rs6919443,rs7024334,rs7084454,rs7102454,rs7124681,rs7133378,rs7138803,rs7144011,rs7147503,rs7181498,rs7195386,rs7206608,rs7211567,rs7239114,rs7334078,rs733594,rs7531118,rs7531656,rs7535528,rs7550711,rs7557796,rs7561278,rs756717,rs7599312,rs7600699,rs7607351,rs761423,rs7615297,rs7640424,rs7683836,rs7694732,rs7711753,rs7715256,rs7730004,rs7730898,rs7748777,rs7760082,rs785278,rs7869771,rs7871866,rs7893571,rs7899106,rs7903146,rs7948120,rs7975187,rs8036040,rs8047395,rs8071182,rs8097544,rs8102137,rs8123881,rs816364,rs845084,rs847747,rs879620,rs889398,rs895330,rs900144,rs901630,rs902695,rs925018,rs9291467,rs9294260,rs930295,rs9362662,rs9367368,rs9426003,rs9530843,rs9540493,rs9603697,rs9615905,rs9630985,rs967605,rs9688431,rs972540,rs9816226,rs987237,rs9927848,rs998830	0.255367	0.0318542	1.08596e-15	0.192933	0.317801	315.135	284	0.0986579	0.0930754	0.267411	0.056562	2.2702e-06	0.156549	0.378272	0.331087	0.103422	0.0015233	0.12838	0.533794	0.294454	0.081166	0.000339022	0.135369	0.453539	-0.000748916	0.00143005	0.600897	Bonferroni	Pass	Pass	Pass
13697_51	GPD1	Inverse variance weighted	285	rs1003081,rs10083803,rs10131890,rs10132280,rs10182181,rs10211055,rs10268050,rs10269783,rs10275044,rs10438964,rs1045411,rs1048932,rs10733051,rs10744146,rs1075901,rs10830452,rs10842240,rs10867256,rs10876418,rs10878946,rs10883759,rs10915840,rs10920678,rs10938397,rs10971712,rs11118308,rs11150911,rs11251352,rs11496125,rs11600990,rs11611246,rs11611496,rs11668301,rs11672660,rs11736228,rs11773362,rs11781699,rs11783247,rs11889536,rs11945861,rs12033257,rs12041258,rs12044597,rs12098284,rs1218822,rs12364470,rs1241986,rs12429545,rs12448257,rs12448738,rs12514473,rs12564992,rs12575252,rs12577642,rs12587412,rs12593036,rs12602912,rs12675063,rs12680842,rs12705987,rs12888545,rs12922346,rs12939549,rs1296328,rs12964689,rs13021737,rs13047416,rs13107325,rs13110266,rs13174863,rs13191362,rs1320903,rs13240600,rs13247665,rs13263601,rs13329567,rs1362910,rs1365466,rs1371108,rs1375561,rs1405348,rs1412235,rs1431659,rs1436343,rs1451533,rs1452075,rs1477887,rs1492767,rs1522569,rs1625427,rs1668633,rs16851483,rs17014375,rs17056301,rs17203016,rs17207196,rs17238110,rs17327461,rs17551974,rs17636031,rs17724992,rs17806379,rs1782507,rs1789165,rs1852006,rs1865341,rs1884389,rs1884897,rs1899689,rs1899951,rs1927790,rs1928295,rs1937684,rs1951455,rs1973993,rs2010281,rs208015,rs2124499,rs215632,rs217671,rs2192158,rs2228213,rs2230590,rs2283093,rs2304607,rs2307111,rs2357760,rs2365389,rs2367112,rs2425857,rs2429150,rs2479958,rs2481665,rs2543132,rs2605603,rs2721965,rs2731222,rs273504,rs273697,rs2781668,rs2814992,rs2820311,rs28350,rs284227,rs2842385,rs2875762,rs3134438,rs326889,rs329651,rs355777,rs3736485,rs3753549,rs3800229,rs3814883,rs3829849,rs3849570,rs3851083,rs3902951,rs40067,rs4148155,rs427943,rs4284600,rs4303732,rs4307239,rs4516268,rs4518345,rs453520,rs4624596,rs4639527,rs4670626,rs4722398,rs4725984,rs4744275,rs4764949,rs4796243,rs4820408,rs4864201,rs487060,rs4906908,rs4981693,rs4986044,rs5396,rs543874,rs555267,rs577525,rs580438,rs6142096,rs621042,rs6235,rs6265,rs629443,rs6443750,rs6448587,rs6449531,rs6461115,rs6474945,rs6545714,rs6577584,rs6587552,rs663129,rs6700838,rs6738445,rs6764533,rs6804842,rs6827083,rs6879326,rs6919443,rs7024334,rs7084454,rs7102454,rs7124681,rs7133378,rs7138803,rs7144011,rs7147503,rs7181498,rs7195386,rs7206608,rs7211567,rs7239114,rs7334078,rs733594,rs7531118,rs7531656,rs7535528,rs7550711,rs7557796,rs7561278,rs756717,rs7599312,rs7600699,rs7607351,rs761423,rs7615297,rs7640424,rs7683836,rs7694732,rs7711753,rs7715256,rs7730004,rs7730898,rs7748777,rs7760082,rs785278,rs7869771,rs7871866,rs7893571,rs7899106,rs7903146,rs7948120,rs7975187,rs8036040,rs8047395,rs8071182,rs8097544,rs8102137,rs8123881,rs816364,rs845084,rs847747,rs879620,rs889398,rs895330,rs900144,rs901630,rs902695,rs925018,rs9291467,rs9294260,rs930295,rs9362662,rs9367368,rs9426003,rs9530843,rs9540493,rs9603697,rs9615905,rs9630985,rs967605,rs9688431,rs972540,rs9816226,rs987237,rs9927848,rs998831	0.236199	0.0296963	1.80844e-15	0.177994	0.294404	284.147	284	0.486382	0	0.19978	0.0561659	0.000375169	0.0896947	0.309865	0.205302	0.0891691	0.0220366	0.0305303	0.380073	0.153495	0.0755315	0.0430673	0.00545327	0.301537	0.00158644	0.00133224	0.234726	Bonferroni	Pass	Pass	Pass
7210_25	APLP1	Inverse variance weighted	285	rs1003081,rs10083803,rs10131890,rs10132280,rs10182181,rs10211055,rs10268050,rs10269783,rs10275044,rs10438964,rs1045411,rs1048932,rs10733051,rs10744146,rs1075901,rs10830452,rs10842240,rs10867256,rs10876418,rs10878946,rs10883759,rs10915840,rs10920678,rs10938397,rs10971712,rs11118308,rs11150911,rs11251352,rs11496125,rs11600990,rs11611246,rs11611496,rs11668301,rs11672660,rs11736228,rs11773362,rs11781699,rs11783247,rs11889536,rs11945861,rs12033257,rs12041258,rs12044597,rs12098284,rs1218822,rs12364470,rs1241986,rs12429545,rs12448257,rs12448738,rs12514473,rs12564992,rs12575252,rs12577642,rs12587412,rs12593036,rs12602912,rs12675063,rs12680842,rs12705987,rs12888545,rs12922346,rs12939549,rs1296328,rs12964689,rs13021737,rs13047416,rs13107325,rs13110266,rs13174863,rs13191362,rs1320903,rs13240600,rs13247665,rs13263601,rs13329567,rs1362910,rs1365466,rs1371108,rs1375561,rs1405348,rs1412235,rs1431659,rs1436343,rs1451533,rs1452075,rs1477887,rs1492767,rs1522569,rs1625427,rs1668633,rs16851483,rs17014375,rs17056301,rs17203016,rs17207196,rs17238110,rs17327461,rs17551974,rs17636031,rs17724992,rs17806379,rs1782507,rs1789165,rs1852006,rs1865341,rs1884389,rs1884897,rs1899689,rs1899951,rs1927790,rs1928295,rs1937684,rs1951455,rs1973993,rs2010281,rs208015,rs2124499,rs215632,rs217671,rs2192158,rs2228213,rs2230590,rs2283093,rs2304607,rs2307111,rs2357760,rs2365389,rs2367112,rs2425857,rs2429150,rs2479958,rs2481665,rs2543132,rs2605603,rs2721965,rs2731222,rs273504,rs273697,rs2781668,rs2814992,rs2820311,rs28350,rs284227,rs2842385,rs2875762,rs3134438,rs326889,rs329651,rs355777,rs3736485,rs3753549,rs3800229,rs3814883,rs3829849,rs3849570,rs3851083,rs3902951,rs40067,rs4148155,rs427943,rs4284600,rs4303732,rs4307239,rs4516268,rs4518345,rs453520,rs4624596,rs4639527,rs4670626,rs4722398,rs4725984,rs4744275,rs4764949,rs4796243,rs4820408,rs4864201,rs487060,rs4906908,rs4981693,rs4986044,rs5396,rs543874,rs555267,rs577525,rs580438,rs6142096,rs621042,rs6235,rs6265,rs629443,rs6443750,rs6448587,rs6449531,rs6461115,rs6474945,rs6545714,rs6577584,rs6587552,rs663129,rs6700838,rs6738445,rs6764533,rs6804842,rs6827083,rs6879326,rs6919443,rs7024334,rs7084454,rs7102454,rs7124681,rs7133378,rs7138803,rs7144011,rs7147503,rs7181498,rs7195386,rs7206608,rs7211567,rs7239114,rs7334078,rs733594,rs7531118,rs7531656,rs7535528,rs7550711,rs7557796,rs7561278,rs756717,rs7599312,rs7600699,rs7607351,rs761423,rs7615297,rs7640424,rs7683836,rs7694732,rs7711753,rs7715256,rs7730004,rs7730898,rs7748777,rs7760082,rs785278,rs7869771,rs7871866,rs7893571,rs7899106,rs7903146,rs7948120,rs7975187,rs8036040,rs8047395,rs8071182,rs8097544,rs8102137,rs8123881,rs816364,rs845084,rs847747,rs879620,rs889398,rs895330,rs900144,rs901630,rs902695,rs925018,rs9291467,rs9294260,rs930295,rs9362662,rs9367368,rs9426003,rs9530843,rs9540493,rs9603697,rs9615905,rs9630985,rs967605,rs9688431,rs972540,rs9816226,rs987237,rs9927848,rs998832	-0.278854	0.0352964	2.78078e-15	-0.348035	-0.209674	376.241	284	0.000197358	0.241259	-0.314438	0.0521691	1.6674e-09	-0.416689	-0.212186	-0.38865	0.0907953	2.55272e-05	-0.566609	-0.210691	-0.356259	0.089626	8.94198e-05	-0.531926	-0.180592	0.00148644	0.00158198	0.348222	Bonferroni	Pass	Pass	Pass
6433_57	FAM20A	Inverse variance weighted	285	rs1003081,rs10083803,rs10131890,rs10132280,rs10182181,rs10211055,rs10268050,rs10269783,rs10275044,rs10438964,rs1045411,rs1048932,rs10733051,rs10744146,rs1075901,rs10830452,rs10842240,rs10867256,rs10876418,rs10878946,rs10883759,rs10915840,rs10920678,rs10938397,rs10971712,rs11118308,rs11150911,rs11251352,rs11496125,rs11600990,rs11611246,rs11611496,rs11668301,rs11672660,rs11736228,rs11773362,rs11781699,rs11783247,rs11889536,rs11945861,rs12033257,rs12041258,rs12044597,rs12098284,rs1218822,rs12364470,rs1241986,rs12429545,rs12448257,rs12448738,rs12514473,rs12564992,rs12575252,rs12577642,rs12587412,rs12593036,rs12602912,rs12675063,rs12680842,rs12705987,rs12888545,rs12922346,rs12939549,rs1296328,rs12964689,rs13021737,rs13047416,rs13107325,rs13110266,rs13174863,rs13191362,rs1320903,rs13240600,rs13247665,rs13263601,rs13329567,rs1362910,rs1365466,rs1371108,rs1375561,rs1405348,rs1412235,rs1431659,rs1436343,rs1451533,rs1452075,rs1477887,rs1492767,rs1522569,rs1625427,rs1668633,rs16851483,rs17014375,rs17056301,rs17203016,rs17207196,rs17238110,rs17327461,rs17551974,rs17636031,rs17724992,rs17806379,rs1782507,rs1789165,rs1852006,rs1865341,rs1884389,rs1884897,rs1899689,rs1899951,rs1927790,rs1928295,rs1937684,rs1951455,rs1973993,rs2010281,rs208015,rs2124499,rs215632,rs217671,rs2192158,rs2228213,rs2230590,rs2283093,rs2304607,rs2307111,rs2357760,rs2365389,rs2367112,rs2425857,rs2429150,rs2479958,rs2481665,rs2543132,rs2605603,rs2721965,rs2731222,rs273504,rs273697,rs2781668,rs2814992,rs2820311,rs28350,rs284227,rs2842385,rs2875762,rs3134438,rs326889,rs329651,rs355777,rs3736485,rs3753549,rs3800229,rs3814883,rs3829849,rs3849570,rs3851083,rs3902951,rs40067,rs4148155,rs427943,rs4284600,rs4303732,rs4307239,rs4516268,rs4518345,rs453520,rs4624596,rs4639527,rs4670626,rs4722398,rs4725984,rs4744275,rs4764949,rs4796243,rs4820408,rs4864201,rs487060,rs4906908,rs4981693,rs4986044,rs5396,rs543874,rs555267,rs577525,rs580438,rs6142096,rs621042,rs6235,rs6265,rs629443,rs6443750,rs6448587,rs6449531,rs6461115,rs6474945,rs6545714,rs6577584,rs6587552,rs663129,rs6700838,rs6738445,rs6764533,rs6804842,rs6827083,rs6879326,rs6919443,rs7024334,rs7084454,rs7102454,rs7124681,rs7133378,rs7138803,rs7144011,rs7147503,rs7181498,rs7195386,rs7206608,rs7211567,rs7239114,rs7334078,rs733594,rs7531118,rs7531656,rs7535528,rs7550711,rs7557796,rs7561278,rs756717,rs7599312,rs7600699,rs7607351,rs761423,rs7615297,rs7640424,rs7683836,rs7694732,rs7711753,rs7715256,rs7730004,rs7730898,rs7748777,rs7760082,rs785278,rs7869771,rs7871866,rs7893571,rs7899106,rs7903146,rs7948120,rs7975187,rs8036040,rs8047395,rs8071182,rs8097544,rs8102137,rs8123881,rs816364,rs845084,rs847747,rs879620,rs889398,rs895330,rs900144,rs901630,rs902695,rs925018,rs9291467,rs9294260,rs930295,rs9362662,rs9367368,rs9426003,rs9530843,rs9540493,rs9603697,rs9615905,rs9630985,rs967605,rs9688431,rs972540,rs9816226,rs987237,rs9927848,rs998833	0.248943	0.0315628	3.08942e-15	0.18708	0.310806	300.463	284	0.240184	0.0536657	0.261154	0.0566097	3.96438e-06	0.150199	0.372109	0.252296	0.0869635	0.00400864	0.0818471	0.422744	0.138906	0.0800804	0.0839034	-0.0180514	0.295864	0.00211494	0.00141513	0.136155	Bonferroni	Pass	Pass	Pass
6379_62	ADAMTSL2	Inverse variance weighted	285	rs1003081,rs10083803,rs10131890,rs10132280,rs10182181,rs10211055,rs10268050,rs10269783,rs10275044,rs10438964,rs1045411,rs1048932,rs10733051,rs10744146,rs1075901,rs10830452,rs10842240,rs10867256,rs10876418,rs10878946,rs10883759,rs10915840,rs10920678,rs10938397,rs10971712,rs11118308,rs11150911,rs11251352,rs11496125,rs11600990,rs11611246,rs11611496,rs11668301,rs11672660,rs11736228,rs11773362,rs11781699,rs11783247,rs11889536,rs11945861,rs12033257,rs12041258,rs12044597,rs12098284,rs1218822,rs12364470,rs1241986,rs12429545,rs12448257,rs12448738,rs12514473,rs12564992,rs12575252,rs12577642,rs12587412,rs12593036,rs12602912,rs12675063,rs12680842,rs12705987,rs12888545,rs12922346,rs12939549,rs1296328,rs12964689,rs13021737,rs13047416,rs13107325,rs13110266,rs13174863,rs13191362,rs1320903,rs13240600,rs13247665,rs13263601,rs13329567,rs1362910,rs1365466,rs1371108,rs1375561,rs1405348,rs1412235,rs1431659,rs1436343,rs1451533,rs1452075,rs1477887,rs1492767,rs1522569,rs1625427,rs1668633,rs16851483,rs17014375,rs17056301,rs17203016,rs17207196,rs17238110,rs17327461,rs17551974,rs17636031,rs17724992,rs17806379,rs1782507,rs1789165,rs1852006,rs1865341,rs1884389,rs1884897,rs1899689,rs1899951,rs1927790,rs1928295,rs1937684,rs1951455,rs1973993,rs2010281,rs208015,rs2124499,rs215632,rs217671,rs2192158,rs2228213,rs2230590,rs2283093,rs2304607,rs2307111,rs2357760,rs2365389,rs2367112,rs2425857,rs2429150,rs2479958,rs2481665,rs2543132,rs2605603,rs2721965,rs2731222,rs273504,rs273697,rs2781668,rs2814992,rs2820311,rs28350,rs284227,rs2842385,rs2875762,rs3134438,rs326889,rs329651,rs355777,rs3736485,rs3753549,rs3800229,rs3814883,rs3829849,rs3849570,rs3851083,rs3902951,rs40067,rs4148155,rs427943,rs4284600,rs4303732,rs4307239,rs4516268,rs4518345,rs453520,rs4624596,rs4639527,rs4670626,rs4722398,rs4725984,rs4744275,rs4764949,rs4796243,rs4820408,rs4864201,rs487060,rs4906908,rs4981693,rs4986044,rs5396,rs543874,rs555267,rs577525,rs580438,rs6142096,rs621042,rs6235,rs6265,rs629443,rs6443750,rs6448587,rs6449531,rs6461115,rs6474945,rs6545714,rs6577584,rs6587552,rs663129,rs6700838,rs6738445,rs6764533,rs6804842,rs6827083,rs6879326,rs6919443,rs7024334,rs7084454,rs7102454,rs7124681,rs7133378,rs7138803,rs7144011,rs7147503,rs7181498,rs7195386,rs7206608,rs7211567,rs7239114,rs7334078,rs733594,rs7531118,rs7531656,rs7535528,rs7550711,rs7557796,rs7561278,rs756717,rs7599312,rs7600699,rs7607351,rs761423,rs7615297,rs7640424,rs7683836,rs7694732,rs7711753,rs7715256,rs7730004,rs7730898,rs7748777,rs7760082,rs785278,rs7869771,rs7871866,rs7893571,rs7899106,rs7903146,rs7948120,rs7975187,rs8036040,rs8047395,rs8071182,rs8097544,rs8102137,rs8123881,rs816364,rs845084,rs847747,rs879620,rs889398,rs895330,rs900144,rs901630,rs902695,rs925018,rs9291467,rs9294260,rs930295,rs9362662,rs9367368,rs9426003,rs9530843,rs9540493,rs9603697,rs9615905,rs9630985,rs967605,rs9688431,rs972540,rs9816226,rs987237,rs9927848,rs998834	0.27069	0.0343413	3.21329e-15	0.203381	0.337999	334.83	284	0.0204292	0.152277	0.33903	0.054061	3.58168e-10	0.23307	0.44499	0.39616	0.0961805	4.99705e-05	0.207646	0.584674	0.414466	0.0870918	3.10778e-06	0.243766	0.585166	-0.00275563	0.00153506	0.0737008	Bonferroni	Pass	Pass	Pass
8325_37	ADH4	Inverse variance weighted	285	rs1003081,rs10083803,rs10131890,rs10132280,rs10182181,rs10211055,rs10268050,rs10269783,rs10275044,rs10438964,rs1045411,rs1048932,rs10733051,rs10744146,rs1075901,rs10830452,rs10842240,rs10867256,rs10876418,rs10878946,rs10883759,rs10915840,rs10920678,rs10938397,rs10971712,rs11118308,rs11150911,rs11251352,rs11496125,rs11600990,rs11611246,rs11611496,rs11668301,rs11672660,rs11736228,rs11773362,rs11781699,rs11783247,rs11889536,rs11945861,rs12033257,rs12041258,rs12044597,rs12098284,rs1218822,rs12364470,rs1241986,rs12429545,rs12448257,rs12448738,rs12514473,rs12564992,rs12575252,rs12577642,rs12587412,rs12593036,rs12602912,rs12675063,rs12680842,rs12705987,rs12888545,rs12922346,rs12939549,rs1296328,rs12964689,rs13021737,rs13047416,rs13107325,rs13110266,rs13174863,rs13191362,rs1320903,rs13240600,rs13247665,rs13263601,rs13329567,rs1362910,rs1365466,rs1371108,rs1375561,rs1405348,rs1412235,rs1431659,rs1436343,rs1451533,rs1452075,rs1477887,rs1492767,rs1522569,rs1625427,rs1668633,rs16851483,rs17014375,rs17056301,rs17203016,rs17207196,rs17238110,rs17327461,rs17551974,rs17636031,rs17724992,rs17806379,rs1782507,rs1789165,rs1852006,rs1865341,rs1884389,rs1884897,rs1899689,rs1899951,rs1927790,rs1928295,rs1937684,rs1951455,rs1973993,rs2010281,rs208015,rs2124499,rs215632,rs217671,rs2192158,rs2228213,rs2230590,rs2283093,rs2304607,rs2307111,rs2357760,rs2365389,rs2367112,rs2425857,rs2429150,rs2479958,rs2481665,rs2543132,rs2605603,rs2721965,rs2731222,rs273504,rs273697,rs2781668,rs2814992,rs2820311,rs28350,rs284227,rs2842385,rs2875762,rs3134438,rs326889,rs329651,rs355777,rs3736485,rs3753549,rs3800229,rs3814883,rs3829849,rs3849570,rs3851083,rs3902951,rs40067,rs4148155,rs427943,rs4284600,rs4303732,rs4307239,rs4516268,rs4518345,rs453520,rs4624596,rs4639527,rs4670626,rs4722398,rs4725984,rs4744275,rs4764949,rs4796243,rs4820408,rs4864201,rs487060,rs4906908,rs4981693,rs4986044,rs5396,rs543874,rs555267,rs577525,rs580438,rs6142096,rs621042,rs6235,rs6265,rs629443,rs6443750,rs6448587,rs6449531,rs6461115,rs6474945,rs6545714,rs6577584,rs6587552,rs663129,rs6700838,rs6738445,rs6764533,rs6804842,rs6827083,rs6879326,rs6919443,rs7024334,rs7084454,rs7102454,rs7124681,rs7133378,rs7138803,rs7144011,rs7147503,rs7181498,rs7195386,rs7206608,rs7211567,rs7239114,rs7334078,rs733594,rs7531118,rs7531656,rs7535528,rs7550711,rs7557796,rs7561278,rs756717,rs7599312,rs7600699,rs7607351,rs761423,rs7615297,rs7640424,rs7683836,rs7694732,rs7711753,rs7715256,rs7730004,rs7730898,rs7748777,rs7760082,rs785278,rs7869771,rs7871866,rs7893571,rs7899106,rs7903146,rs7948120,rs7975187,rs8036040,rs8047395,rs8071182,rs8097544,rs8102137,rs8123881,rs816364,rs845084,rs847747,rs879620,rs889398,rs895330,rs900144,rs901630,rs902695,rs925018,rs9291467,rs9294260,rs930295,rs9362662,rs9367368,rs9426003,rs9530843,rs9540493,rs9603697,rs9615905,rs9630985,rs967605,rs9688431,rs972540,rs9816226,rs987237,rs9927848,rs998835	0.257996	0.03295	4.88202e-15	0.193414	0.322578	338.995	284	0.0138679	0.156392	0.263923	0.0558582	2.30264e-06	0.154441	0.373405	0.23644	0.0798423	0.00332188	0.0799487	0.39293	0.244313	0.0839905	0.0039156	0.079692	0.408935	0.000262721	0.00148299	0.859512	Bonferroni	Pass	Pass	Pass
7206_20	FBP1	Inverse variance weighted	285	rs1003081,rs10083803,rs10131890,rs10132280,rs10182181,rs10211055,rs10268050,rs10269783,rs10275044,rs10438964,rs1045411,rs1048932,rs10733051,rs10744146,rs1075901,rs10830452,rs10842240,rs10867256,rs10876418,rs10878946,rs10883759,rs10915840,rs10920678,rs10938397,rs10971712,rs11118308,rs11150911,rs11251352,rs11496125,rs11600990,rs11611246,rs11611496,rs11668301,rs11672660,rs11736228,rs11773362,rs11781699,rs11783247,rs11889536,rs11945861,rs12033257,rs12041258,rs12044597,rs12098284,rs1218822,rs12364470,rs1241986,rs12429545,rs12448257,rs12448738,rs12514473,rs12564992,rs12575252,rs12577642,rs12587412,rs12593036,rs12602912,rs12675063,rs12680842,rs12705987,rs12888545,rs12922346,rs12939549,rs1296328,rs12964689,rs13021737,rs13047416,rs13107325,rs13110266,rs13174863,rs13191362,rs1320903,rs13240600,rs13247665,rs13263601,rs13329567,rs1362910,rs1365466,rs1371108,rs1375561,rs1405348,rs1412235,rs1431659,rs1436343,rs1451533,rs1452075,rs1477887,rs1492767,rs1522569,rs1625427,rs1668633,rs16851483,rs17014375,rs17056301,rs17203016,rs17207196,rs17238110,rs17327461,rs17551974,rs17636031,rs17724992,rs17806379,rs1782507,rs1789165,rs1852006,rs1865341,rs1884389,rs1884897,rs1899689,rs1899951,rs1927790,rs1928295,rs1937684,rs1951455,rs1973993,rs2010281,rs208015,rs2124499,rs215632,rs217671,rs2192158,rs2228213,rs2230590,rs2283093,rs2304607,rs2307111,rs2357760,rs2365389,rs2367112,rs2425857,rs2429150,rs2479958,rs2481665,rs2543132,rs2605603,rs2721965,rs2731222,rs273504,rs273697,rs2781668,rs2814992,rs2820311,rs28350,rs284227,rs2842385,rs2875762,rs3134438,rs326889,rs329651,rs355777,rs3736485,rs3753549,rs3800229,rs3814883,rs3829849,rs3849570,rs3851083,rs3902951,rs40067,rs4148155,rs427943,rs4284600,rs4303732,rs4307239,rs4516268,rs4518345,rs453520,rs4624596,rs4639527,rs4670626,rs4722398,rs4725984,rs4744275,rs4764949,rs4796243,rs4820408,rs4864201,rs487060,rs4906908,rs4981693,rs4986044,rs5396,rs543874,rs555267,rs577525,rs580438,rs6142096,rs621042,rs6235,rs6265,rs629443,rs6443750,rs6448587,rs6449531,rs6461115,rs6474945,rs6545714,rs6577584,rs6587552,rs663129,rs6700838,rs6738445,rs6764533,rs6804842,rs6827083,rs6879326,rs6919443,rs7024334,rs7084454,rs7102454,rs7124681,rs7133378,rs7138803,rs7144011,rs7147503,rs7181498,rs7195386,rs7206608,rs7211567,rs7239114,rs7334078,rs733594,rs7531118,rs7531656,rs7535528,rs7550711,rs7557796,rs7561278,rs756717,rs7599312,rs7600699,rs7607351,rs761423,rs7615297,rs7640424,rs7683836,rs7694732,rs7711753,rs7715256,rs7730004,rs7730898,rs7748777,rs7760082,rs785278,rs7869771,rs7871866,rs7893571,rs7899106,rs7903146,rs7948120,rs7975187,rs8036040,rs8047395,rs8071182,rs8097544,rs8102137,rs8123881,rs816364,rs845084,rs847747,rs879620,rs889398,rs895330,rs900144,rs901630,rs902695,rs925018,rs9291467,rs9294260,rs930295,rs9362662,rs9367368,rs9426003,rs9530843,rs9540493,rs9603697,rs9615905,rs9630985,rs967605,rs9688431,rs972540,rs9816226,rs987237,rs9927848,rs998836	0.252988	0.0324393	6.24998e-15	0.189407	0.316569	329.751	284	0.0319459	0.132964	0.288704	0.055955	2.47499e-07	0.179033	0.398376	0.268039	0.0837741	0.00153238	0.103842	0.432236	0.224866	0.0825484	0.00684997	0.0630706	0.38666	0.000539259	0.00145517	0.711226	Bonferroni	Pass	Pass	Pass
15559_5	ANTXR2	Inverse variance weighted	285	rs1003081,rs10083803,rs10131890,rs10132280,rs10182181,rs10211055,rs10268050,rs10269783,rs10275044,rs10438964,rs1045411,rs1048932,rs10733051,rs10744146,rs1075901,rs10830452,rs10842240,rs10867256,rs10876418,rs10878946,rs10883759,rs10915840,rs10920678,rs10938397,rs10971712,rs11118308,rs11150911,rs11251352,rs11496125,rs11600990,rs11611246,rs11611496,rs11668301,rs11672660,rs11736228,rs11773362,rs11781699,rs11783247,rs11889536,rs11945861,rs12033257,rs12041258,rs12044597,rs12098284,rs1218822,rs12364470,rs1241986,rs12429545,rs12448257,rs12448738,rs12514473,rs12564992,rs12575252,rs12577642,rs12587412,rs12593036,rs12602912,rs12675063,rs12680842,rs12705987,rs12888545,rs12922346,rs12939549,rs1296328,rs12964689,rs13021737,rs13047416,rs13107325,rs13110266,rs13174863,rs13191362,rs1320903,rs13240600,rs13247665,rs13263601,rs13329567,rs1362910,rs1365466,rs1371108,rs1375561,rs1405348,rs1412235,rs1431659,rs1436343,rs1451533,rs1452075,rs1477887,rs1492767,rs1522569,rs1625427,rs1668633,rs16851483,rs17014375,rs17056301,rs17203016,rs17207196,rs17238110,rs17327461,rs17551974,rs17636031,rs17724992,rs17806379,rs1782507,rs1789165,rs1852006,rs1865341,rs1884389,rs1884897,rs1899689,rs1899951,rs1927790,rs1928295,rs1937684,rs1951455,rs1973993,rs2010281,rs208015,rs2124499,rs215632,rs217671,rs2192158,rs2228213,rs2230590,rs2283093,rs2304607,rs2307111,rs2357760,rs2365389,rs2367112,rs2425857,rs2429150,rs2479958,rs2481665,rs2543132,rs2605603,rs2721965,rs2731222,rs273504,rs273697,rs2781668,rs2814992,rs2820311,rs28350,rs284227,rs2842385,rs2875762,rs3134438,rs326889,rs329651,rs355777,rs3736485,rs3753549,rs3800229,rs3814883,rs3829849,rs3849570,rs3851083,rs3902951,rs40067,rs4148155,rs427943,rs4284600,rs4303732,rs4307239,rs4516268,rs4518345,rs453520,rs4624596,rs4639527,rs4670626,rs4722398,rs4725984,rs4744275,rs4764949,rs4796243,rs4820408,rs4864201,rs487060,rs4906908,rs4981693,rs4986044,rs5396,rs543874,rs555267,rs577525,rs580438,rs6142096,rs621042,rs6235,rs6265,rs629443,rs6443750,rs6448587,rs6449531,rs6461115,rs6474945,rs6545714,rs6577584,rs6587552,rs663129,rs6700838,rs6738445,rs6764533,rs6804842,rs6827083,rs6879326,rs6919443,rs7024334,rs7084454,rs7102454,rs7124681,rs7133378,rs7138803,rs7144011,rs7147503,rs7181498,rs7195386,rs7206608,rs7211567,rs7239114,rs7334078,rs733594,rs7531118,rs7531656,rs7535528,rs7550711,rs7557796,rs7561278,rs756717,rs7599312,rs7600699,rs7607351,rs761423,rs7615297,rs7640424,rs7683836,rs7694732,rs7711753,rs7715256,rs7730004,rs7730898,rs7748777,rs7760082,rs785278,rs7869771,rs7871866,rs7893571,rs7899106,rs7903146,rs7948120,rs7975187,rs8036040,rs8047395,rs8071182,rs8097544,rs8102137,rs8123881,rs816364,rs845084,rs847747,rs879620,rs889398,rs895330,rs900144,rs901630,rs902695,rs925018,rs9291467,rs9294260,rs930295,rs9362662,rs9367368,rs9426003,rs9530843,rs9540493,rs9603697,rs9615905,rs9630985,rs967605,rs9688431,rs972540,rs9816226,rs987237,rs9927848,rs998837	-0.272004	0.0348847	6.32706e-15	-0.340378	-0.20363	342.639	284	0.00973267	0.17882	-0.300711	0.0544325	3.3045e-08	-0.407399	-0.194024	-0.28732	0.0748454	0.000152431	-0.434017	-0.140623	-0.487771	0.0877672	6.31872e-08	-0.659795	-0.315748	0.00413701	0.00154723	0.0079354	Bonferroni	Pass	Fail	No
5646_20	RNASE6	Inverse variance weighted	285	rs1003081,rs10083803,rs10131890,rs10132280,rs10182181,rs10211055,rs10268050,rs10269783,rs10275044,rs10438964,rs1045411,rs1048932,rs10733051,rs10744146,rs1075901,rs10830452,rs10842240,rs10867256,rs10876418,rs10878946,rs10883759,rs10915840,rs10920678,rs10938397,rs10971712,rs11118308,rs11150911,rs11251352,rs11496125,rs11600990,rs11611246,rs11611496,rs11668301,rs11672660,rs11736228,rs11773362,rs11781699,rs11783247,rs11889536,rs11945861,rs12033257,rs12041258,rs12044597,rs12098284,rs1218822,rs12364470,rs1241986,rs12429545,rs12448257,rs12448738,rs12514473,rs12564992,rs12575252,rs12577642,rs12587412,rs12593036,rs12602912,rs12675063,rs12680842,rs12705987,rs12888545,rs12922346,rs12939549,rs1296328,rs12964689,rs13021737,rs13047416,rs13107325,rs13110266,rs13174863,rs13191362,rs1320903,rs13240600,rs13247665,rs13263601,rs13329567,rs1362910,rs1365466,rs1371108,rs1375561,rs1405348,rs1412235,rs1431659,rs1436343,rs1451533,rs1452075,rs1477887,rs1492767,rs1522569,rs1625427,rs1668633,rs16851483,rs17014375,rs17056301,rs17203016,rs17207196,rs17238110,rs17327461,rs17551974,rs17636031,rs17724992,rs17806379,rs1782507,rs1789165,rs1852006,rs1865341,rs1884389,rs1884897,rs1899689,rs1899951,rs1927790,rs1928295,rs1937684,rs1951455,rs1973993,rs2010281,rs208015,rs2124499,rs215632,rs217671,rs2192158,rs2228213,rs2230590,rs2283093,rs2304607,rs2307111,rs2357760,rs2365389,rs2367112,rs2425857,rs2429150,rs2479958,rs2481665,rs2543132,rs2605603,rs2721965,rs2731222,rs273504,rs273697,rs2781668,rs2814992,rs2820311,rs28350,rs284227,rs2842385,rs2875762,rs3134438,rs326889,rs329651,rs355777,rs3736485,rs3753549,rs3800229,rs3814883,rs3829849,rs3849570,rs3851083,rs3902951,rs40067,rs4148155,rs427943,rs4284600,rs4303732,rs4307239,rs4516268,rs4518345,rs453520,rs4624596,rs4639527,rs4670626,rs4722398,rs4725984,rs4744275,rs4764949,rs4796243,rs4820408,rs4864201,rs487060,rs4906908,rs4981693,rs4986044,rs5396,rs543874,rs555267,rs577525,rs580438,rs6142096,rs621042,rs6235,rs6265,rs629443,rs6443750,rs6448587,rs6449531,rs6461115,rs6474945,rs6545714,rs6577584,rs6587552,rs663129,rs6700838,rs6738445,rs6764533,rs6804842,rs6827083,rs6879326,rs6919443,rs7024334,rs7084454,rs7102454,rs7124681,rs7133378,rs7138803,rs7144011,rs7147503,rs7181498,rs7195386,rs7206608,rs7211567,rs7239114,rs7334078,rs733594,rs7531118,rs7531656,rs7535528,rs7550711,rs7557796,rs7561278,rs756717,rs7599312,rs7600699,rs7607351,rs761423,rs7615297,rs7640424,rs7683836,rs7694732,rs7711753,rs7715256,rs7730004,rs7730898,rs7748777,rs7760082,rs785278,rs7869771,rs7871866,rs7893571,rs7899106,rs7903146,rs7948120,rs7975187,rs8036040,rs8047395,rs8071182,rs8097544,rs8102137,rs8123881,rs816364,rs845084,rs847747,rs879620,rs889398,rs895330,rs900144,rs901630,rs902695,rs925018,rs9291467,rs9294260,rs930295,rs9362662,rs9367368,rs9426003,rs9530843,rs9540493,rs9603697,rs9615905,rs9630985,rs967605,rs9688431,rs972540,rs9816226,rs987237,rs9927848,rs998838	0.249257	0.0319704	6.36567e-15	0.186595	0.311919	302.63	284	0.21387	0.0564854	0.261872	0.0488086	8.08201e-08	0.166207	0.357537	0.338999	0.0830321	5.79156e-05	0.176256	0.501742	0.308273	0.0811583	0.000178251	0.149203	0.467344	-0.00113301	0.00143194	0.429464	Bonferroni	Pass	Pass	Pass
18832_65	SAA2	Inverse variance weighted	285	rs1003081,rs10083803,rs10131890,rs10132280,rs10182181,rs10211055,rs10268050,rs10269783,rs10275044,rs10438964,rs1045411,rs1048932,rs10733051,rs10744146,rs1075901,rs10830452,rs10842240,rs10867256,rs10876418,rs10878946,rs10883759,rs10915840,rs10920678,rs10938397,rs10971712,rs11118308,rs11150911,rs11251352,rs11496125,rs11600990,rs11611246,rs11611496,rs11668301,rs11672660,rs11736228,rs11773362,rs11781699,rs11783247,rs11889536,rs11945861,rs12033257,rs12041258,rs12044597,rs12098284,rs1218822,rs12364470,rs1241986,rs12429545,rs12448257,rs12448738,rs12514473,rs12564992,rs12575252,rs12577642,rs12587412,rs12593036,rs12602912,rs12675063,rs12680842,rs12705987,rs12888545,rs12922346,rs12939549,rs1296328,rs12964689,rs13021737,rs13047416,rs13107325,rs13110266,rs13174863,rs13191362,rs1320903,rs13240600,rs13247665,rs13263601,rs13329567,rs1362910,rs1365466,rs1371108,rs1375561,rs1405348,rs1412235,rs1431659,rs1436343,rs1451533,rs1452075,rs1477887,rs1492767,rs1522569,rs1625427,rs1668633,rs16851483,rs17014375,rs17056301,rs17203016,rs17207196,rs17238110,rs17327461,rs17551974,rs17636031,rs17724992,rs17806379,rs1782507,rs1789165,rs1852006,rs1865341,rs1884389,rs1884897,rs1899689,rs1899951,rs1927790,rs1928295,rs1937684,rs1951455,rs1973993,rs2010281,rs208015,rs2124499,rs215632,rs217671,rs2192158,rs2228213,rs2230590,rs2283093,rs2304607,rs2307111,rs2357760,rs2365389,rs2367112,rs2425857,rs2429150,rs2479958,rs2481665,rs2543132,rs2605603,rs2721965,rs2731222,rs273504,rs273697,rs2781668,rs2814992,rs2820311,rs28350,rs284227,rs2842385,rs2875762,rs3134438,rs326889,rs329651,rs355777,rs3736485,rs3753549,rs3800229,rs3814883,rs3829849,rs3849570,rs3851083,rs3902951,rs40067,rs4148155,rs427943,rs4284600,rs4303732,rs4307239,rs4516268,rs4518345,rs453520,rs4624596,rs4639527,rs4670626,rs4722398,rs4725984,rs4744275,rs4764949,rs4796243,rs4820408,rs4864201,rs487060,rs4906908,rs4981693,rs4986044,rs5396,rs543874,rs555267,rs577525,rs580438,rs6142096,rs621042,rs6235,rs6265,rs629443,rs6443750,rs6448587,rs6449531,rs6461115,rs6474945,rs6545714,rs6577584,rs6587552,rs663129,rs6700838,rs6738445,rs6764533,rs6804842,rs6827083,rs6879326,rs6919443,rs7024334,rs7084454,rs7102454,rs7124681,rs7133378,rs7138803,rs7144011,rs7147503,rs7181498,rs7195386,rs7206608,rs7211567,rs7239114,rs7334078,rs733594,rs7531118,rs7531656,rs7535528,rs7550711,rs7557796,rs7561278,rs756717,rs7599312,rs7600699,rs7607351,rs761423,rs7615297,rs7640424,rs7683836,rs7694732,rs7711753,rs7715256,rs7730004,rs7730898,rs7748777,rs7760082,rs785278,rs7869771,rs7871866,rs7893571,rs7899106,rs7903146,rs7948120,rs7975187,rs8036040,rs8047395,rs8071182,rs8097544,rs8102137,rs8123881,rs816364,rs845084,rs847747,rs879620,rs889398,rs895330,rs900144,rs901630,rs902695,rs925018,rs9291467,rs9294260,rs930295,rs9362662,rs9367368,rs9426003,rs9530843,rs9540493,rs9603697,rs9615905,rs9630985,rs967605,rs9688431,rs972540,rs9816226,rs987237,rs9927848,rs998839	0.256344	0.0330249	8.34959e-15	0.191616	0.321073	341.84	284	0.0105314	0.16361	0.300502	0.0511052	4.10125e-09	0.200335	0.400668	0.340615	0.0889724	0.000158759	0.166229	0.515001	0.284552	0.0838533	0.000788755	0.120199	0.448904	-0.000543046	0.00148345	0.714587	Bonferroni	Pass	Pass	Pass
3343_1	ACY1	Inverse variance weighted	285	rs1003081,rs10083803,rs10131890,rs10132280,rs10182181,rs10211055,rs10268050,rs10269783,rs10275044,rs10438964,rs1045411,rs1048932,rs10733051,rs10744146,rs1075901,rs10830452,rs10842240,rs10867256,rs10876418,rs10878946,rs10883759,rs10915840,rs10920678,rs10938397,rs10971712,rs11118308,rs11150911,rs11251352,rs11496125,rs11600990,rs11611246,rs11611496,rs11668301,rs11672660,rs11736228,rs11773362,rs11781699,rs11783247,rs11889536,rs11945861,rs12033257,rs12041258,rs12044597,rs12098284,rs1218822,rs12364470,rs1241986,rs12429545,rs12448257,rs12448738,rs12514473,rs12564992,rs12575252,rs12577642,rs12587412,rs12593036,rs12602912,rs12675063,rs12680842,rs12705987,rs12888545,rs12922346,rs12939549,rs1296328,rs12964689,rs13021737,rs13047416,rs13107325,rs13110266,rs13174863,rs13191362,rs1320903,rs13240600,rs13247665,rs13263601,rs13329567,rs1362910,rs1365466,rs1371108,rs1375561,rs1405348,rs1412235,rs1431659,rs1436343,rs1451533,rs1452075,rs1477887,rs1492767,rs1522569,rs1625427,rs1668633,rs16851483,rs17014375,rs17056301,rs17203016,rs17207196,rs17238110,rs17327461,rs17551974,rs17636031,rs17724992,rs17806379,rs1782507,rs1789165,rs1852006,rs1865341,rs1884389,rs1884897,rs1899689,rs1899951,rs1927790,rs1928295,rs1937684,rs1951455,rs1973993,rs2010281,rs208015,rs2124499,rs215632,rs217671,rs2192158,rs2228213,rs2230590,rs2283093,rs2304607,rs2307111,rs2357760,rs2365389,rs2367112,rs2425857,rs2429150,rs2479958,rs2481665,rs2543132,rs2605603,rs2721965,rs2731222,rs273504,rs273697,rs2781668,rs2814992,rs2820311,rs28350,rs284227,rs2842385,rs2875762,rs3134438,rs326889,rs329651,rs355777,rs3736485,rs3753549,rs3800229,rs3814883,rs3829849,rs3849570,rs3851083,rs3902951,rs40067,rs4148155,rs427943,rs4284600,rs4303732,rs4307239,rs4516268,rs4518345,rs453520,rs4624596,rs4639527,rs4670626,rs4722398,rs4725984,rs4744275,rs4764949,rs4796243,rs4820408,rs4864201,rs487060,rs4906908,rs4981693,rs4986044,rs5396,rs543874,rs555267,rs577525,rs580438,rs6142096,rs621042,rs6235,rs6265,rs629443,rs6443750,rs6448587,rs6449531,rs6461115,rs6474945,rs6545714,rs6577584,rs6587552,rs663129,rs6700838,rs6738445,rs6764533,rs6804842,rs6827083,rs6879326,rs6919443,rs7024334,rs7084454,rs7102454,rs7124681,rs7133378,rs7138803,rs7144011,rs7147503,rs7181498,rs7195386,rs7206608,rs7211567,rs7239114,rs7334078,rs733594,rs7531118,rs7531656,rs7535528,rs7550711,rs7557796,rs7561278,rs756717,rs7599312,rs7600699,rs7607351,rs761423,rs7615297,rs7640424,rs7683836,rs7694732,rs7711753,rs7715256,rs7730004,rs7730898,rs7748777,rs7760082,rs785278,rs7869771,rs7871866,rs7893571,rs7899106,rs7903146,rs7948120,rs7975187,rs8036040,rs8047395,rs8071182,rs8097544,rs8102137,rs8123881,rs816364,rs845084,rs847747,rs879620,rs889398,rs895330,rs900144,rs901630,rs902695,rs925018,rs9291467,rs9294260,rs930295,rs9362662,rs9367368,rs9426003,rs9530843,rs9540493,rs9603697,rs9615905,rs9630985,rs967605,rs9688431,rs972540,rs9816226,rs987237,rs9927848,rs998840	0.263975	0.0340136	8.43385e-15	0.197309	0.330642	335.33	284	0.0195205	0.147173	0.282639	0.0583028	1.24851e-06	0.168366	0.396913	0.389668	0.0933806	4.00171e-05	0.206642	0.572694	0.27817	0.0863681	0.00142766	0.108889	0.447452	-0.000272755	0.00152497	0.858176	Bonferroni	Pass	Pass	Pass
9264_11	CTSO	Inverse variance weighted	285	rs1003081,rs10083803,rs10131890,rs10132280,rs10182181,rs10211055,rs10268050,rs10269783,rs10275044,rs10438964,rs1045411,rs1048932,rs10733051,rs10744146,rs1075901,rs10830452,rs10842240,rs10867256,rs10876418,rs10878946,rs10883759,rs10915840,rs10920678,rs10938397,rs10971712,rs11118308,rs11150911,rs11251352,rs11496125,rs11600990,rs11611246,rs11611496,rs11668301,rs11672660,rs11736228,rs11773362,rs11781699,rs11783247,rs11889536,rs11945861,rs12033257,rs12041258,rs12044597,rs12098284,rs1218822,rs12364470,rs1241986,rs12429545,rs12448257,rs12448738,rs12514473,rs12564992,rs12575252,rs12577642,rs12587412,rs12593036,rs12602912,rs12675063,rs12680842,rs12705987,rs12888545,rs12922346,rs12939549,rs1296328,rs12964689,rs13021737,rs13047416,rs13107325,rs13110266,rs13174863,rs13191362,rs1320903,rs13240600,rs13247665,rs13263601,rs13329567,rs1362910,rs1365466,rs1371108,rs1375561,rs1405348,rs1412235,rs1431659,rs1436343,rs1451533,rs1452075,rs1477887,rs1492767,rs1522569,rs1625427,rs1668633,rs16851483,rs17014375,rs17056301,rs17203016,rs17207196,rs17238110,rs17327461,rs17551974,rs17636031,rs17724992,rs17806379,rs1782507,rs1789165,rs1852006,rs1865341,rs1884389,rs1884897,rs1899689,rs1899951,rs1927790,rs1928295,rs1937684,rs1951455,rs1973993,rs2010281,rs208015,rs2124499,rs215632,rs217671,rs2192158,rs2228213,rs2230590,rs2283093,rs2304607,rs2307111,rs2357760,rs2365389,rs2367112,rs2425857,rs2429150,rs2479958,rs2481665,rs2543132,rs2605603,rs2721965,rs2731222,rs273504,rs273697,rs2781668,rs2814992,rs2820311,rs28350,rs284227,rs2842385,rs2875762,rs3134438,rs326889,rs329651,rs355777,rs3736485,rs3753549,rs3800229,rs3814883,rs3829849,rs3849570,rs3851083,rs3902951,rs40067,rs4148155,rs427943,rs4284600,rs4303732,rs4307239,rs4516268,rs4518345,rs453520,rs4624596,rs4639527,rs4670626,rs4722398,rs4725984,rs4744275,rs4764949,rs4796243,rs4820408,rs4864201,rs487060,rs4906908,rs4981693,rs4986044,rs5396,rs543874,rs555267,rs577525,rs580438,rs6142096,rs621042,rs6235,rs6265,rs629443,rs6443750,rs6448587,rs6449531,rs6461115,rs6474945,rs6545714,rs6577584,rs6587552,rs663129,rs6700838,rs6738445,rs6764533,rs6804842,rs6827083,rs6879326,rs6919443,rs7024334,rs7084454,rs7102454,rs7124681,rs7133378,rs7138803,rs7144011,rs7147503,rs7181498,rs7195386,rs7206608,rs7211567,rs7239114,rs7334078,rs733594,rs7531118,rs7531656,rs7535528,rs7550711,rs7557796,rs7561278,rs756717,rs7599312,rs7600699,rs7607351,rs761423,rs7615297,rs7640424,rs7683836,rs7694732,rs7711753,rs7715256,rs7730004,rs7730898,rs7748777,rs7760082,rs785278,rs7869771,rs7871866,rs7893571,rs7899106,rs7903146,rs7948120,rs7975187,rs8036040,rs8047395,rs8071182,rs8097544,rs8102137,rs8123881,rs816364,rs845084,rs847747,rs879620,rs889398,rs895330,rs900144,rs901630,rs902695,rs925018,rs9291467,rs9294260,rs930295,rs9362662,rs9367368,rs9426003,rs9530843,rs9540493,rs9603697,rs9615905,rs9630985,rs967605,rs9688431,rs972540,rs9816226,rs987237,rs9927848,rs998841	0.24355	0.031429	9.24571e-15	0.181949	0.305151	302.874	284	0.211029	0.0584327	0.208899	0.0511141	4.3717e-05	0.108715	0.309082	0.18551	0.078181	0.0183183	0.0322755	0.338745	0.166178	0.0797664	0.0381205	0.00983591	0.32252	0.00148447	0.00140666	0.29218	Bonferroni	Pass	Pass	Pass
3070_1	IL2	Inverse variance weighted	285	rs1003081,rs10083803,rs10131890,rs10132280,rs10182181,rs10211055,rs10268050,rs10269783,rs10275044,rs10438964,rs1045411,rs1048932,rs10733051,rs10744146,rs1075901,rs10830452,rs10842240,rs10867256,rs10876418,rs10878946,rs10883759,rs10915840,rs10920678,rs10938397,rs10971712,rs11118308,rs11150911,rs11251352,rs11496125,rs11600990,rs11611246,rs11611496,rs11668301,rs11672660,rs11736228,rs11773362,rs11781699,rs11783247,rs11889536,rs11945861,rs12033257,rs12041258,rs12044597,rs12098284,rs1218822,rs12364470,rs1241986,rs12429545,rs12448257,rs12448738,rs12514473,rs12564992,rs12575252,rs12577642,rs12587412,rs12593036,rs12602912,rs12675063,rs12680842,rs12705987,rs12888545,rs12922346,rs12939549,rs1296328,rs12964689,rs13021737,rs13047416,rs13107325,rs13110266,rs13174863,rs13191362,rs1320903,rs13240600,rs13247665,rs13263601,rs13329567,rs1362910,rs1365466,rs1371108,rs1375561,rs1405348,rs1412235,rs1431659,rs1436343,rs1451533,rs1452075,rs1477887,rs1492767,rs1522569,rs1625427,rs1668633,rs16851483,rs17014375,rs17056301,rs17203016,rs17207196,rs17238110,rs17327461,rs17551974,rs17636031,rs17724992,rs17806379,rs1782507,rs1789165,rs1852006,rs1865341,rs1884389,rs1884897,rs1899689,rs1899951,rs1927790,rs1928295,rs1937684,rs1951455,rs1973993,rs2010281,rs208015,rs2124499,rs215632,rs217671,rs2192158,rs2228213,rs2230590,rs2283093,rs2304607,rs2307111,rs2357760,rs2365389,rs2367112,rs2425857,rs2429150,rs2479958,rs2481665,rs2543132,rs2605603,rs2721965,rs2731222,rs273504,rs273697,rs2781668,rs2814992,rs2820311,rs28350,rs284227,rs2842385,rs2875762,rs3134438,rs326889,rs329651,rs355777,rs3736485,rs3753549,rs3800229,rs3814883,rs3829849,rs3849570,rs3851083,rs3902951,rs40067,rs4148155,rs427943,rs4284600,rs4303732,rs4307239,rs4516268,rs4518345,rs453520,rs4624596,rs4639527,rs4670626,rs4722398,rs4725984,rs4744275,rs4764949,rs4796243,rs4820408,rs4864201,rs487060,rs4906908,rs4981693,rs4986044,rs5396,rs543874,rs555267,rs577525,rs580438,rs6142096,rs621042,rs6235,rs6265,rs629443,rs6443750,rs6448587,rs6449531,rs6461115,rs6474945,rs6545714,rs6577584,rs6587552,rs663129,rs6700838,rs6738445,rs6764533,rs6804842,rs6827083,rs6879326,rs6919443,rs7024334,rs7084454,rs7102454,rs7124681,rs7133378,rs7138803,rs7144011,rs7147503,rs7181498,rs7195386,rs7206608,rs7211567,rs7239114,rs7334078,rs733594,rs7531118,rs7531656,rs7535528,rs7550711,rs7557796,rs7561278,rs756717,rs7599312,rs7600699,rs7607351,rs761423,rs7615297,rs7640424,rs7683836,rs7694732,rs7711753,rs7715256,rs7730004,rs7730898,rs7748777,rs7760082,rs785278,rs7869771,rs7871866,rs7893571,rs7899106,rs7903146,rs7948120,rs7975187,rs8036040,rs8047395,rs8071182,rs8097544,rs8102137,rs8123881,rs816364,rs845084,rs847747,rs879620,rs889398,rs895330,rs900144,rs901630,rs902695,rs925018,rs9291467,rs9294260,rs930295,rs9362662,rs9367368,rs9426003,rs9530843,rs9540493,rs9603697,rs9615905,rs9630985,rs967605,rs9688431,rs972540,rs9816226,rs987237,rs9927848,rs998842	0.246315	0.0317871	9.27062e-15	0.184012	0.308617	315.453	284	0.0965142	0.10598	0.230807	0.0525962	1.14247e-05	0.127719	0.333896	0.307018	0.0889171	0.00063917	0.132741	0.481296	0.421423	0.080072	2.80401e-07	0.264481	0.578364	-0.00336227	0.00141326	0.018019	Bonferroni	Pass	Fail	No
11573_3	SRSF6	Inverse variance weighted	285	rs1003081,rs10083803,rs10131890,rs10132280,rs10182181,rs10211055,rs10268050,rs10269783,rs10275044,rs10438964,rs1045411,rs1048932,rs10733051,rs10744146,rs1075901,rs10830452,rs10842240,rs10867256,rs10876418,rs10878946,rs10883759,rs10915840,rs10920678,rs10938397,rs10971712,rs11118308,rs11150911,rs11251352,rs11496125,rs11600990,rs11611246,rs11611496,rs11668301,rs11672660,rs11736228,rs11773362,rs11781699,rs11783247,rs11889536,rs11945861,rs12033257,rs12041258,rs12044597,rs12098284,rs1218822,rs12364470,rs1241986,rs12429545,rs12448257,rs12448738,rs12514473,rs12564992,rs12575252,rs12577642,rs12587412,rs12593036,rs12602912,rs12675063,rs12680842,rs12705987,rs12888545,rs12922346,rs12939549,rs1296328,rs12964689,rs13021737,rs13047416,rs13107325,rs13110266,rs13174863,rs13191362,rs1320903,rs13240600,rs13247665,rs13263601,rs13329567,rs1362910,rs1365466,rs1371108,rs1375561,rs1405348,rs1412235,rs1431659,rs1436343,rs1451533,rs1452075,rs1477887,rs1492767,rs1522569,rs1625427,rs1668633,rs16851483,rs17014375,rs17056301,rs17203016,rs17207196,rs17238110,rs17327461,rs17551974,rs17636031,rs17724992,rs17806379,rs1782507,rs1789165,rs1852006,rs1865341,rs1884389,rs1884897,rs1899689,rs1899951,rs1927790,rs1928295,rs1937684,rs1951455,rs1973993,rs2010281,rs208015,rs2124499,rs215632,rs217671,rs2192158,rs2228213,rs2230590,rs2283093,rs2304607,rs2307111,rs2357760,rs2365389,rs2367112,rs2425857,rs2429150,rs2479958,rs2481665,rs2543132,rs2605603,rs2721965,rs2731222,rs273504,rs273697,rs2781668,rs2814992,rs2820311,rs28350,rs284227,rs2842385,rs2875762,rs3134438,rs326889,rs329651,rs355777,rs3736485,rs3753549,rs3800229,rs3814883,rs3829849,rs3849570,rs3851083,rs3902951,rs40067,rs4148155,rs427943,rs4284600,rs4303732,rs4307239,rs4516268,rs4518345,rs453520,rs4624596,rs4639527,rs4670626,rs4722398,rs4725984,rs4744275,rs4764949,rs4796243,rs4820408,rs4864201,rs487060,rs4906908,rs4981693,rs4986044,rs5396,rs543874,rs555267,rs577525,rs580438,rs6142096,rs621042,rs6235,rs6265,rs629443,rs6443750,rs6448587,rs6449531,rs6461115,rs6474945,rs6545714,rs6577584,rs6587552,rs663129,rs6700838,rs6738445,rs6764533,rs6804842,rs6827083,rs6879326,rs6919443,rs7024334,rs7084454,rs7102454,rs7124681,rs7133378,rs7138803,rs7144011,rs7147503,rs7181498,rs7195386,rs7206608,rs7211567,rs7239114,rs7334078,rs733594,rs7531118,rs7531656,rs7535528,rs7550711,rs7557796,rs7561278,rs756717,rs7599312,rs7600699,rs7607351,rs761423,rs7615297,rs7640424,rs7683836,rs7694732,rs7711753,rs7715256,rs7730004,rs7730898,rs7748777,rs7760082,rs785278,rs7869771,rs7871866,rs7893571,rs7899106,rs7903146,rs7948120,rs7975187,rs8036040,rs8047395,rs8071182,rs8097544,rs8102137,rs8123881,rs816364,rs845084,rs847747,rs879620,rs889398,rs895330,rs900144,rs901630,rs902695,rs925018,rs9291467,rs9294260,rs930295,rs9362662,rs9367368,rs9426003,rs9530843,rs9540493,rs9603697,rs9615905,rs9630985,rs967605,rs9688431,rs972540,rs9816226,rs987237,rs9927848,rs998843	0.244158	0.0315317	9.69069e-15	0.182356	0.30596	312.39	284	0.118718	0.0871581	0.283827	0.0493366	8.77352e-09	0.187128	0.380527	0.365294	0.0817335	1.13477e-05	0.205096	0.525492	0.323622	0.0800438	6.80706e-05	0.166736	0.480507	-0.00152652	0.0014134	0.281047	Bonferroni	Pass	Pass	Pass
6276_16	FURIN	Inverse variance weighted	285	rs1003081,rs10083803,rs10131890,rs10132280,rs10182181,rs10211055,rs10268050,rs10269783,rs10275044,rs10438964,rs1045411,rs1048932,rs10733051,rs10744146,rs1075901,rs10830452,rs10842240,rs10867256,rs10876418,rs10878946,rs10883759,rs10915840,rs10920678,rs10938397,rs10971712,rs11118308,rs11150911,rs11251352,rs11496125,rs11600990,rs11611246,rs11611496,rs11668301,rs11672660,rs11736228,rs11773362,rs11781699,rs11783247,rs11889536,rs11945861,rs12033257,rs12041258,rs12044597,rs12098284,rs1218822,rs12364470,rs1241986,rs12429545,rs12448257,rs12448738,rs12514473,rs12564992,rs12575252,rs12577642,rs12587412,rs12593036,rs12602912,rs12675063,rs12680842,rs12705987,rs12888545,rs12922346,rs12939549,rs1296328,rs12964689,rs13021737,rs13047416,rs13107325,rs13110266,rs13174863,rs13191362,rs1320903,rs13240600,rs13247665,rs13263601,rs13329567,rs1362910,rs1365466,rs1371108,rs1375561,rs1405348,rs1412235,rs1431659,rs1436343,rs1451533,rs1452075,rs1477887,rs1492767,rs1522569,rs1625427,rs1668633,rs16851483,rs17014375,rs17056301,rs17203016,rs17207196,rs17238110,rs17327461,rs17551974,rs17636031,rs17724992,rs17806379,rs1782507,rs1789165,rs1852006,rs1865341,rs1884389,rs1884897,rs1899689,rs1899951,rs1927790,rs1928295,rs1937684,rs1951455,rs1973993,rs2010281,rs208015,rs2124499,rs215632,rs217671,rs2192158,rs2228213,rs2230590,rs2283093,rs2304607,rs2307111,rs2357760,rs2365389,rs2367112,rs2425857,rs2429150,rs2479958,rs2481665,rs2543132,rs2605603,rs2721965,rs2731222,rs273504,rs273697,rs2781668,rs2814992,rs2820311,rs28350,rs284227,rs2842385,rs2875762,rs3134438,rs326889,rs329651,rs355777,rs3736485,rs3753549,rs3800229,rs3814883,rs3829849,rs3849570,rs3851083,rs3902951,rs40067,rs4148155,rs427943,rs4284600,rs4303732,rs4307239,rs4516268,rs4518345,rs453520,rs4624596,rs4639527,rs4670626,rs4722398,rs4725984,rs4744275,rs4764949,rs4796243,rs4820408,rs4864201,rs487060,rs4906908,rs4981693,rs4986044,rs5396,rs543874,rs555267,rs577525,rs580438,rs6142096,rs621042,rs6235,rs6265,rs629443,rs6443750,rs6448587,rs6449531,rs6461115,rs6474945,rs6545714,rs6577584,rs6587552,rs663129,rs6700838,rs6738445,rs6764533,rs6804842,rs6827083,rs6879326,rs6919443,rs7024334,rs7084454,rs7102454,rs7124681,rs7133378,rs7138803,rs7144011,rs7147503,rs7181498,rs7195386,rs7206608,rs7211567,rs7239114,rs7334078,rs733594,rs7531118,rs7531656,rs7535528,rs7550711,rs7557796,rs7561278,rs756717,rs7599312,rs7600699,rs7607351,rs761423,rs7615297,rs7640424,rs7683836,rs7694732,rs7711753,rs7715256,rs7730004,rs7730898,rs7748777,rs7760082,rs785278,rs7869771,rs7871866,rs7893571,rs7899106,rs7903146,rs7948120,rs7975187,rs8036040,rs8047395,rs8071182,rs8097544,rs8102137,rs8123881,rs816364,rs845084,rs847747,rs879620,rs889398,rs895330,rs900144,rs901630,rs902695,rs925018,rs9291467,rs9294260,rs930295,rs9362662,rs9367368,rs9426003,rs9530843,rs9540493,rs9603697,rs9615905,rs9630985,rs967605,rs9688431,rs972540,rs9816226,rs987237,rs9927848,rs998844	0.238231	0.0308385	1.11749e-14	0.177788	0.298675	298.539	284	0.265074	0.0480084	0.297395	0.0501771	3.08695e-09	0.199048	0.395742	0.34744	0.0836798	4.36202e-05	0.183427	0.511452	0.349468	0.0781258	1.11741e-05	0.196341	0.502594	-0.00213213	0.0013765	0.122511	Bonferroni	Pass	Pass	Pass
10451_11	NUCB1	Inverse variance weighted	285	rs1003081,rs10083803,rs10131890,rs10132280,rs10182181,rs10211055,rs10268050,rs10269783,rs10275044,rs10438964,rs1045411,rs1048932,rs10733051,rs10744146,rs1075901,rs10830452,rs10842240,rs10867256,rs10876418,rs10878946,rs10883759,rs10915840,rs10920678,rs10938397,rs10971712,rs11118308,rs11150911,rs11251352,rs11496125,rs11600990,rs11611246,rs11611496,rs11668301,rs11672660,rs11736228,rs11773362,rs11781699,rs11783247,rs11889536,rs11945861,rs12033257,rs12041258,rs12044597,rs12098284,rs1218822,rs12364470,rs1241986,rs12429545,rs12448257,rs12448738,rs12514473,rs12564992,rs12575252,rs12577642,rs12587412,rs12593036,rs12602912,rs12675063,rs12680842,rs12705987,rs12888545,rs12922346,rs12939549,rs1296328,rs12964689,rs13021737,rs13047416,rs13107325,rs13110266,rs13174863,rs13191362,rs1320903,rs13240600,rs13247665,rs13263601,rs13329567,rs1362910,rs1365466,rs1371108,rs1375561,rs1405348,rs1412235,rs1431659,rs1436343,rs1451533,rs1452075,rs1477887,rs1492767,rs1522569,rs1625427,rs1668633,rs16851483,rs17014375,rs17056301,rs17203016,rs17207196,rs17238110,rs17327461,rs17551974,rs17636031,rs17724992,rs17806379,rs1782507,rs1789165,rs1852006,rs1865341,rs1884389,rs1884897,rs1899689,rs1899951,rs1927790,rs1928295,rs1937684,rs1951455,rs1973993,rs2010281,rs208015,rs2124499,rs215632,rs217671,rs2192158,rs2228213,rs2230590,rs2283093,rs2304607,rs2307111,rs2357760,rs2365389,rs2367112,rs2425857,rs2429150,rs2479958,rs2481665,rs2543132,rs2605603,rs2721965,rs2731222,rs273504,rs273697,rs2781668,rs2814992,rs2820311,rs28350,rs284227,rs2842385,rs2875762,rs3134438,rs326889,rs329651,rs355777,rs3736485,rs3753549,rs3800229,rs3814883,rs3829849,rs3849570,rs3851083,rs3902951,rs40067,rs4148155,rs427943,rs4284600,rs4303732,rs4307239,rs4516268,rs4518345,rs453520,rs4624596,rs4639527,rs4670626,rs4722398,rs4725984,rs4744275,rs4764949,rs4796243,rs4820408,rs4864201,rs487060,rs4906908,rs4981693,rs4986044,rs5396,rs543874,rs555267,rs577525,rs580438,rs6142096,rs621042,rs6235,rs6265,rs629443,rs6443750,rs6448587,rs6449531,rs6461115,rs6474945,rs6545714,rs6577584,rs6587552,rs663129,rs6700838,rs6738445,rs6764533,rs6804842,rs6827083,rs6879326,rs6919443,rs7024334,rs7084454,rs7102454,rs7124681,rs7133378,rs7138803,rs7144011,rs7147503,rs7181498,rs7195386,rs7206608,rs7211567,rs7239114,rs7334078,rs733594,rs7531118,rs7531656,rs7535528,rs7550711,rs7557796,rs7561278,rs756717,rs7599312,rs7600699,rs7607351,rs761423,rs7615297,rs7640424,rs7683836,rs7694732,rs7711753,rs7715256,rs7730004,rs7730898,rs7748777,rs7760082,rs785278,rs7869771,rs7871866,rs7893571,rs7899106,rs7903146,rs7948120,rs7975187,rs8036040,rs8047395,rs8071182,rs8097544,rs8102137,rs8123881,rs816364,rs845084,rs847747,rs879620,rs889398,rs895330,rs900144,rs901630,rs902695,rs925018,rs9291467,rs9294260,rs930295,rs9362662,rs9367368,rs9426003,rs9530843,rs9540493,rs9603697,rs9615905,rs9630985,rs967605,rs9688431,rs972540,rs9816226,rs987237,rs9927848,rs998845	0.24721	0.0320239	1.16749e-14	0.184443	0.309977	312.628	284	0.116868	0.0975994	0.330622	0.0509606	8.7095e-11	0.23074	0.430505	0.465081	0.0903281	4.90577e-07	0.288038	0.642124	0.420952	0.080771	3.61339e-07	0.262641	0.579264	-0.0033374	0.00142643	0.0199948	Bonferroni	Pass	Fail	No
8006_12	DNAJB12	Inverse variance weighted	285	rs1003081,rs10083803,rs10131890,rs10132280,rs10182181,rs10211055,rs10268050,rs10269783,rs10275044,rs10438964,rs1045411,rs1048932,rs10733051,rs10744146,rs1075901,rs10830452,rs10842240,rs10867256,rs10876418,rs10878946,rs10883759,rs10915840,rs10920678,rs10938397,rs10971712,rs11118308,rs11150911,rs11251352,rs11496125,rs11600990,rs11611246,rs11611496,rs11668301,rs11672660,rs11736228,rs11773362,rs11781699,rs11783247,rs11889536,rs11945861,rs12033257,rs12041258,rs12044597,rs12098284,rs1218822,rs12364470,rs1241986,rs12429545,rs12448257,rs12448738,rs12514473,rs12564992,rs12575252,rs12577642,rs12587412,rs12593036,rs12602912,rs12675063,rs12680842,rs12705987,rs12888545,rs12922346,rs12939549,rs1296328,rs12964689,rs13021737,rs13047416,rs13107325,rs13110266,rs13174863,rs13191362,rs1320903,rs13240600,rs13247665,rs13263601,rs13329567,rs1362910,rs1365466,rs1371108,rs1375561,rs1405348,rs1412235,rs1431659,rs1436343,rs1451533,rs1452075,rs1477887,rs1492767,rs1522569,rs1625427,rs1668633,rs16851483,rs17014375,rs17056301,rs17203016,rs17207196,rs17238110,rs17327461,rs17551974,rs17636031,rs17724992,rs17806379,rs1782507,rs1789165,rs1852006,rs1865341,rs1884389,rs1884897,rs1899689,rs1899951,rs1927790,rs1928295,rs1937684,rs1951455,rs1973993,rs2010281,rs208015,rs2124499,rs215632,rs217671,rs2192158,rs2228213,rs2230590,rs2283093,rs2304607,rs2307111,rs2357760,rs2365389,rs2367112,rs2425857,rs2429150,rs2479958,rs2481665,rs2543132,rs2605603,rs2721965,rs2731222,rs273504,rs273697,rs2781668,rs2814992,rs2820311,rs28350,rs284227,rs2842385,rs2875762,rs3134438,rs326889,rs329651,rs355777,rs3736485,rs3753549,rs3800229,rs3814883,rs3829849,rs3849570,rs3851083,rs3902951,rs40067,rs4148155,rs427943,rs4284600,rs4303732,rs4307239,rs4516268,rs4518345,rs453520,rs4624596,rs4639527,rs4670626,rs4722398,rs4725984,rs4744275,rs4764949,rs4796243,rs4820408,rs4864201,rs487060,rs4906908,rs4981693,rs4986044,rs5396,rs543874,rs555267,rs577525,rs580438,rs6142096,rs621042,rs6235,rs6265,rs629443,rs6443750,rs6448587,rs6449531,rs6461115,rs6474945,rs6545714,rs6577584,rs6587552,rs663129,rs6700838,rs6738445,rs6764533,rs6804842,rs6827083,rs6879326,rs6919443,rs7024334,rs7084454,rs7102454,rs7124681,rs7133378,rs7138803,rs7144011,rs7147503,rs7181498,rs7195386,rs7206608,rs7211567,rs7239114,rs7334078,rs733594,rs7531118,rs7531656,rs7535528,rs7550711,rs7557796,rs7561278,rs756717,rs7599312,rs7600699,rs7607351,rs761423,rs7615297,rs7640424,rs7683836,rs7694732,rs7711753,rs7715256,rs7730004,rs7730898,rs7748777,rs7760082,rs785278,rs7869771,rs7871866,rs7893571,rs7899106,rs7903146,rs7948120,rs7975187,rs8036040,rs8047395,rs8071182,rs8097544,rs8102137,rs8123881,rs816364,rs845084,rs847747,rs879620,rs889398,rs895330,rs900144,rs901630,rs902695,rs925018,rs9291467,rs9294260,rs930295,rs9362662,rs9367368,rs9426003,rs9530843,rs9540493,rs9603697,rs9615905,rs9630985,rs967605,rs9688431,rs972540,rs9816226,rs987237,rs9927848,rs998846	0.243683	0.0316025	1.24961e-14	0.181742	0.305623	307.201	284	0.16454	0.0691066	0.254959	0.0549177	3.441e-06	0.147321	0.362598	0.281906	0.0876201	0.00144344	0.110171	0.453642	0.258341	0.0805902	0.00150212	0.100384	0.416298	-0.0002814	0.00142276	0.843355	Bonferroni	Pass	Pass	Pass
18342_2	PSAT1	Inverse variance weighted	285	rs1003081,rs10083803,rs10131890,rs10132280,rs10182181,rs10211055,rs10268050,rs10269783,rs10275044,rs10438964,rs1045411,rs1048932,rs10733051,rs10744146,rs1075901,rs10830452,rs10842240,rs10867256,rs10876418,rs10878946,rs10883759,rs10915840,rs10920678,rs10938397,rs10971712,rs11118308,rs11150911,rs11251352,rs11496125,rs11600990,rs11611246,rs11611496,rs11668301,rs11672660,rs11736228,rs11773362,rs11781699,rs11783247,rs11889536,rs11945861,rs12033257,rs12041258,rs12044597,rs12098284,rs1218822,rs12364470,rs1241986,rs12429545,rs12448257,rs12448738,rs12514473,rs12564992,rs12575252,rs12577642,rs12587412,rs12593036,rs12602912,rs12675063,rs12680842,rs12705987,rs12888545,rs12922346,rs12939549,rs1296328,rs12964689,rs13021737,rs13047416,rs13107325,rs13110266,rs13174863,rs13191362,rs1320903,rs13240600,rs13247665,rs13263601,rs13329567,rs1362910,rs1365466,rs1371108,rs1375561,rs1405348,rs1412235,rs1431659,rs1436343,rs1451533,rs1452075,rs1477887,rs1492767,rs1522569,rs1625427,rs1668633,rs16851483,rs17014375,rs17056301,rs17203016,rs17207196,rs17238110,rs17327461,rs17551974,rs17636031,rs17724992,rs17806379,rs1782507,rs1789165,rs1852006,rs1865341,rs1884389,rs1884897,rs1899689,rs1899951,rs1927790,rs1928295,rs1937684,rs1951455,rs1973993,rs2010281,rs208015,rs2124499,rs215632,rs217671,rs2192158,rs2228213,rs2230590,rs2283093,rs2304607,rs2307111,rs2357760,rs2365389,rs2367112,rs2425857,rs2429150,rs2479958,rs2481665,rs2543132,rs2605603,rs2721965,rs2731222,rs273504,rs273697,rs2781668,rs2814992,rs2820311,rs28350,rs284227,rs2842385,rs2875762,rs3134438,rs326889,rs329651,rs355777,rs3736485,rs3753549,rs3800229,rs3814883,rs3829849,rs3849570,rs3851083,rs3902951,rs40067,rs4148155,rs427943,rs4284600,rs4303732,rs4307239,rs4516268,rs4518345,rs453520,rs4624596,rs4639527,rs4670626,rs4722398,rs4725984,rs4744275,rs4764949,rs4796243,rs4820408,rs4864201,rs487060,rs4906908,rs4981693,rs4986044,rs5396,rs543874,rs555267,rs577525,rs580438,rs6142096,rs621042,rs6235,rs6265,rs629443,rs6443750,rs6448587,rs6449531,rs6461115,rs6474945,rs6545714,rs6577584,rs6587552,rs663129,rs6700838,rs6738445,rs6764533,rs6804842,rs6827083,rs6879326,rs6919443,rs7024334,rs7084454,rs7102454,rs7124681,rs7133378,rs7138803,rs7144011,rs7147503,rs7181498,rs7195386,rs7206608,rs7211567,rs7239114,rs7334078,rs733594,rs7531118,rs7531656,rs7535528,rs7550711,rs7557796,rs7561278,rs756717,rs7599312,rs7600699,rs7607351,rs761423,rs7615297,rs7640424,rs7683836,rs7694732,rs7711753,rs7715256,rs7730004,rs7730898,rs7748777,rs7760082,rs785278,rs7869771,rs7871866,rs7893571,rs7899106,rs7903146,rs7948120,rs7975187,rs8036040,rs8047395,rs8071182,rs8097544,rs8102137,rs8123881,rs816364,rs845084,rs847747,rs879620,rs889398,rs895330,rs900144,rs901630,rs902695,rs925018,rs9291467,rs9294260,rs930295,rs9362662,rs9367368,rs9426003,rs9530843,rs9540493,rs9603697,rs9615905,rs9630985,rs967605,rs9688431,rs972540,rs9816226,rs987237,rs9927848,rs998847	0.253504	0.0329131	1.33721e-14	0.188994	0.318013	327.717	284	0.0379094	0.127313	0.242857	0.0531112	4.81682e-06	0.138759	0.346955	0.228973	0.0744482	0.00230551	0.0830543	0.374891	0.246477	0.0836623	0.00348578	0.0824988	0.410455	0.000134964	0.00147688	0.927252	Bonferroni	Pass	Pass	Pass
6291_55	CLSTN3	Inverse variance weighted	285	rs1003081,rs10083803,rs10131890,rs10132280,rs10182181,rs10211055,rs10268050,rs10269783,rs10275044,rs10438964,rs1045411,rs1048932,rs10733051,rs10744146,rs1075901,rs10830452,rs10842240,rs10867256,rs10876418,rs10878946,rs10883759,rs10915840,rs10920678,rs10938397,rs10971712,rs11118308,rs11150911,rs11251352,rs11496125,rs11600990,rs11611246,rs11611496,rs11668301,rs11672660,rs11736228,rs11773362,rs11781699,rs11783247,rs11889536,rs11945861,rs12033257,rs12041258,rs12044597,rs12098284,rs1218822,rs12364470,rs1241986,rs12429545,rs12448257,rs12448738,rs12514473,rs12564992,rs12575252,rs12577642,rs12587412,rs12593036,rs12602912,rs12675063,rs12680842,rs12705987,rs12888545,rs12922346,rs12939549,rs1296328,rs12964689,rs13021737,rs13047416,rs13107325,rs13110266,rs13174863,rs13191362,rs1320903,rs13240600,rs13247665,rs13263601,rs13329567,rs1362910,rs1365466,rs1371108,rs1375561,rs1405348,rs1412235,rs1431659,rs1436343,rs1451533,rs1452075,rs1477887,rs1492767,rs1522569,rs1625427,rs1668633,rs16851483,rs17014375,rs17056301,rs17203016,rs17207196,rs17238110,rs17327461,rs17551974,rs17636031,rs17724992,rs17806379,rs1782507,rs1789165,rs1852006,rs1865341,rs1884389,rs1884897,rs1899689,rs1899951,rs1927790,rs1928295,rs1937684,rs1951455,rs1973993,rs2010281,rs208015,rs2124499,rs215632,rs217671,rs2192158,rs2228213,rs2230590,rs2283093,rs2304607,rs2307111,rs2357760,rs2365389,rs2367112,rs2425857,rs2429150,rs2479958,rs2481665,rs2543132,rs2605603,rs2721965,rs2731222,rs273504,rs273697,rs2781668,rs2814992,rs2820311,rs28350,rs284227,rs2842385,rs2875762,rs3134438,rs326889,rs329651,rs355777,rs3736485,rs3753549,rs3800229,rs3814883,rs3829849,rs3849570,rs3851083,rs3902951,rs40067,rs4148155,rs427943,rs4284600,rs4303732,rs4307239,rs4516268,rs4518345,rs453520,rs4624596,rs4639527,rs4670626,rs4722398,rs4725984,rs4744275,rs4764949,rs4796243,rs4820408,rs4864201,rs487060,rs4906908,rs4981693,rs4986044,rs5396,rs543874,rs555267,rs577525,rs580438,rs6142096,rs621042,rs6235,rs6265,rs629443,rs6443750,rs6448587,rs6449531,rs6461115,rs6474945,rs6545714,rs6577584,rs6587552,rs663129,rs6700838,rs6738445,rs6764533,rs6804842,rs6827083,rs6879326,rs6919443,rs7024334,rs7084454,rs7102454,rs7124681,rs7133378,rs7138803,rs7144011,rs7147503,rs7181498,rs7195386,rs7206608,rs7211567,rs7239114,rs7334078,rs733594,rs7531118,rs7531656,rs7535528,rs7550711,rs7557796,rs7561278,rs756717,rs7599312,rs7600699,rs7607351,rs761423,rs7615297,rs7640424,rs7683836,rs7694732,rs7711753,rs7715256,rs7730004,rs7730898,rs7748777,rs7760082,rs785278,rs7869771,rs7871866,rs7893571,rs7899106,rs7903146,rs7948120,rs7975187,rs8036040,rs8047395,rs8071182,rs8097544,rs8102137,rs8123881,rs816364,rs845084,rs847747,rs879620,rs889398,rs895330,rs900144,rs901630,rs902695,rs925018,rs9291467,rs9294260,rs930295,rs9362662,rs9367368,rs9426003,rs9530843,rs9540493,rs9603697,rs9615905,rs9630985,rs967605,rs9688431,rs972540,rs9816226,rs987237,rs9927848,rs998848	0.236312	0.0307336	1.48229e-14	0.176074	0.29655	302.205	284	0.218882	0.0536439	0.198482	0.0479933	3.54013e-05	0.104415	0.292549	0.179901	0.102711	0.0809355	-0.021413	0.381215	0.242813	0.0782738	0.0021157	0.0893962	0.396229	-0.000124707	0.00138059	0.92809	Bonferroni	Pass	Pass	Pass
6054_6	NXPH3	Inverse variance weighted	285	rs1003081,rs10083803,rs10131890,rs10132280,rs10182181,rs10211055,rs10268050,rs10269783,rs10275044,rs10438964,rs1045411,rs1048932,rs10733051,rs10744146,rs1075901,rs10830452,rs10842240,rs10867256,rs10876418,rs10878946,rs10883759,rs10915840,rs10920678,rs10938397,rs10971712,rs11118308,rs11150911,rs11251352,rs11496125,rs11600990,rs11611246,rs11611496,rs11668301,rs11672660,rs11736228,rs11773362,rs11781699,rs11783247,rs11889536,rs11945861,rs12033257,rs12041258,rs12044597,rs12098284,rs1218822,rs12364470,rs1241986,rs12429545,rs12448257,rs12448738,rs12514473,rs12564992,rs12575252,rs12577642,rs12587412,rs12593036,rs12602912,rs12675063,rs12680842,rs12705987,rs12888545,rs12922346,rs12939549,rs1296328,rs12964689,rs13021737,rs13047416,rs13107325,rs13110266,rs13174863,rs13191362,rs1320903,rs13240600,rs13247665,rs13263601,rs13329567,rs1362910,rs1365466,rs1371108,rs1375561,rs1405348,rs1412235,rs1431659,rs1436343,rs1451533,rs1452075,rs1477887,rs1492767,rs1522569,rs1625427,rs1668633,rs16851483,rs17014375,rs17056301,rs17203016,rs17207196,rs17238110,rs17327461,rs17551974,rs17636031,rs17724992,rs17806379,rs1782507,rs1789165,rs1852006,rs1865341,rs1884389,rs1884897,rs1899689,rs1899951,rs1927790,rs1928295,rs1937684,rs1951455,rs1973993,rs2010281,rs208015,rs2124499,rs215632,rs217671,rs2192158,rs2228213,rs2230590,rs2283093,rs2304607,rs2307111,rs2357760,rs2365389,rs2367112,rs2425857,rs2429150,rs2479958,rs2481665,rs2543132,rs2605603,rs2721965,rs2731222,rs273504,rs273697,rs2781668,rs2814992,rs2820311,rs28350,rs284227,rs2842385,rs2875762,rs3134438,rs326889,rs329651,rs355777,rs3736485,rs3753549,rs3800229,rs3814883,rs3829849,rs3849570,rs3851083,rs3902951,rs40067,rs4148155,rs427943,rs4284600,rs4303732,rs4307239,rs4516268,rs4518345,rs453520,rs4624596,rs4639527,rs4670626,rs4722398,rs4725984,rs4744275,rs4764949,rs4796243,rs4820408,rs4864201,rs487060,rs4906908,rs4981693,rs4986044,rs5396,rs543874,rs555267,rs577525,rs580438,rs6142096,rs621042,rs6235,rs6265,rs629443,rs6443750,rs6448587,rs6449531,rs6461115,rs6474945,rs6545714,rs6577584,rs6587552,rs663129,rs6700838,rs6738445,rs6764533,rs6804842,rs6827083,rs6879326,rs6919443,rs7024334,rs7084454,rs7102454,rs7124681,rs7133378,rs7138803,rs7144011,rs7147503,rs7181498,rs7195386,rs7206608,rs7211567,rs7239114,rs7334078,rs733594,rs7531118,rs7531656,rs7535528,rs7550711,rs7557796,rs7561278,rs756717,rs7599312,rs7600699,rs7607351,rs761423,rs7615297,rs7640424,rs7683836,rs7694732,rs7711753,rs7715256,rs7730004,rs7730898,rs7748777,rs7760082,rs785278,rs7869771,rs7871866,rs7893571,rs7899106,rs7903146,rs7948120,rs7975187,rs8036040,rs8047395,rs8071182,rs8097544,rs8102137,rs8123881,rs816364,rs845084,rs847747,rs879620,rs889398,rs895330,rs900144,rs901630,rs902695,rs925018,rs9291467,rs9294260,rs930295,rs9362662,rs9367368,rs9426003,rs9530843,rs9540493,rs9603697,rs9615905,rs9630985,rs967605,rs9688431,rs972540,rs9816226,rs987237,rs9927848,rs998849	0.247152	0.0321541	1.51232e-14	0.18413	0.310174	321.048	284	0.0643405	0.110194	0.294902	0.0538847	4.42914e-08	0.189288	0.400516	0.358921	0.0775548	5.62183e-06	0.206914	0.510929	0.298659	0.0817588	0.000308858	0.138412	0.458906	-0.000988761	0.00144277	0.493703	Bonferroni	Pass	Pass	Pass
3186_2	C2	Inverse variance weighted	285	rs1003081,rs10083803,rs10131890,rs10132280,rs10182181,rs10211055,rs10268050,rs10269783,rs10275044,rs10438964,rs1045411,rs1048932,rs10733051,rs10744146,rs1075901,rs10830452,rs10842240,rs10867256,rs10876418,rs10878946,rs10883759,rs10915840,rs10920678,rs10938397,rs10971712,rs11118308,rs11150911,rs11251352,rs11496125,rs11600990,rs11611246,rs11611496,rs11668301,rs11672660,rs11736228,rs11773362,rs11781699,rs11783247,rs11889536,rs11945861,rs12033257,rs12041258,rs12044597,rs12098284,rs1218822,rs12364470,rs1241986,rs12429545,rs12448257,rs12448738,rs12514473,rs12564992,rs12575252,rs12577642,rs12587412,rs12593036,rs12602912,rs12675063,rs12680842,rs12705987,rs12888545,rs12922346,rs12939549,rs1296328,rs12964689,rs13021737,rs13047416,rs13107325,rs13110266,rs13174863,rs13191362,rs1320903,rs13240600,rs13247665,rs13263601,rs13329567,rs1362910,rs1365466,rs1371108,rs1375561,rs1405348,rs1412235,rs1431659,rs1436343,rs1451533,rs1452075,rs1477887,rs1492767,rs1522569,rs1625427,rs1668633,rs16851483,rs17014375,rs17056301,rs17203016,rs17207196,rs17238110,rs17327461,rs17551974,rs17636031,rs17724992,rs17806379,rs1782507,rs1789165,rs1852006,rs1865341,rs1884389,rs1884897,rs1899689,rs1899951,rs1927790,rs1928295,rs1937684,rs1951455,rs1973993,rs2010281,rs208015,rs2124499,rs215632,rs217671,rs2192158,rs2228213,rs2230590,rs2283093,rs2304607,rs2307111,rs2357760,rs2365389,rs2367112,rs2425857,rs2429150,rs2479958,rs2481665,rs2543132,rs2605603,rs2721965,rs2731222,rs273504,rs273697,rs2781668,rs2814992,rs2820311,rs28350,rs284227,rs2842385,rs2875762,rs3134438,rs326889,rs329651,rs355777,rs3736485,rs3753549,rs3800229,rs3814883,rs3829849,rs3849570,rs3851083,rs3902951,rs40067,rs4148155,rs427943,rs4284600,rs4303732,rs4307239,rs4516268,rs4518345,rs453520,rs4624596,rs4639527,rs4670626,rs4722398,rs4725984,rs4744275,rs4764949,rs4796243,rs4820408,rs4864201,rs487060,rs4906908,rs4981693,rs4986044,rs5396,rs543874,rs555267,rs577525,rs580438,rs6142096,rs621042,rs6235,rs6265,rs629443,rs6443750,rs6448587,rs6449531,rs6461115,rs6474945,rs6545714,rs6577584,rs6587552,rs663129,rs6700838,rs6738445,rs6764533,rs6804842,rs6827083,rs6879326,rs6919443,rs7024334,rs7084454,rs7102454,rs7124681,rs7133378,rs7138803,rs7144011,rs7147503,rs7181498,rs7195386,rs7206608,rs7211567,rs7239114,rs7334078,rs733594,rs7531118,rs7531656,rs7535528,rs7550711,rs7557796,rs7561278,rs756717,rs7599312,rs7600699,rs7607351,rs761423,rs7615297,rs7640424,rs7683836,rs7694732,rs7711753,rs7715256,rs7730004,rs7730898,rs7748777,rs7760082,rs785278,rs7869771,rs7871866,rs7893571,rs7899106,rs7903146,rs7948120,rs7975187,rs8036040,rs8047395,rs8071182,rs8097544,rs8102137,rs8123881,rs816364,rs845084,rs847747,rs879620,rs889398,rs895330,rs900144,rs901630,rs902695,rs925018,rs9291467,rs9294260,rs930295,rs9362662,rs9367368,rs9426003,rs9530843,rs9540493,rs9603697,rs9615905,rs9630985,rs967605,rs9688431,rs972540,rs9816226,rs987237,rs9927848,rs998850	0.238506	0.0310478	1.56739e-14	0.177653	0.29936	297.427	284	0.280074	0.046236	0.278976	0.0552768	4.4904e-07	0.170634	0.387319	0.340689	0.0850469	7.89665e-05	0.173997	0.507381	0.365925	0.0786789	5.07928e-06	0.211714	0.520136	-0.00244101	0.0013859	0.0792652	Bonferroni	Pass	Pass	Pass
17735_130	GABARAP	Inverse variance weighted	285	rs1003081,rs10083803,rs10131890,rs10132280,rs10182181,rs10211055,rs10268050,rs10269783,rs10275044,rs10438964,rs1045411,rs1048932,rs10733051,rs10744146,rs1075901,rs10830452,rs10842240,rs10867256,rs10876418,rs10878946,rs10883759,rs10915840,rs10920678,rs10938397,rs10971712,rs11118308,rs11150911,rs11251352,rs11496125,rs11600990,rs11611246,rs11611496,rs11668301,rs11672660,rs11736228,rs11773362,rs11781699,rs11783247,rs11889536,rs11945861,rs12033257,rs12041258,rs12044597,rs12098284,rs1218822,rs12364470,rs1241986,rs12429545,rs12448257,rs12448738,rs12514473,rs12564992,rs12575252,rs12577642,rs12587412,rs12593036,rs12602912,rs12675063,rs12680842,rs12705987,rs12888545,rs12922346,rs12939549,rs1296328,rs12964689,rs13021737,rs13047416,rs13107325,rs13110266,rs13174863,rs13191362,rs1320903,rs13240600,rs13247665,rs13263601,rs13329567,rs1362910,rs1365466,rs1371108,rs1375561,rs1405348,rs1412235,rs1431659,rs1436343,rs1451533,rs1452075,rs1477887,rs1492767,rs1522569,rs1625427,rs1668633,rs16851483,rs17014375,rs17056301,rs17203016,rs17207196,rs17238110,rs17327461,rs17551974,rs17636031,rs17724992,rs17806379,rs1782507,rs1789165,rs1852006,rs1865341,rs1884389,rs1884897,rs1899689,rs1899951,rs1927790,rs1928295,rs1937684,rs1951455,rs1973993,rs2010281,rs208015,rs2124499,rs215632,rs217671,rs2192158,rs2228213,rs2230590,rs2283093,rs2304607,rs2307111,rs2357760,rs2365389,rs2367112,rs2425857,rs2429150,rs2479958,rs2481665,rs2543132,rs2605603,rs2721965,rs2731222,rs273504,rs273697,rs2781668,rs2814992,rs2820311,rs28350,rs284227,rs2842385,rs2875762,rs3134438,rs326889,rs329651,rs355777,rs3736485,rs3753549,rs3800229,rs3814883,rs3829849,rs3849570,rs3851083,rs3902951,rs40067,rs4148155,rs427943,rs4284600,rs4303732,rs4307239,rs4516268,rs4518345,rs453520,rs4624596,rs4639527,rs4670626,rs4722398,rs4725984,rs4744275,rs4764949,rs4796243,rs4820408,rs4864201,rs487060,rs4906908,rs4981693,rs4986044,rs5396,rs543874,rs555267,rs577525,rs580438,rs6142096,rs621042,rs6235,rs6265,rs629443,rs6443750,rs6448587,rs6449531,rs6461115,rs6474945,rs6545714,rs6577584,rs6587552,rs663129,rs6700838,rs6738445,rs6764533,rs6804842,rs6827083,rs6879326,rs6919443,rs7024334,rs7084454,rs7102454,rs7124681,rs7133378,rs7138803,rs7144011,rs7147503,rs7181498,rs7195386,rs7206608,rs7211567,rs7239114,rs7334078,rs733594,rs7531118,rs7531656,rs7535528,rs7550711,rs7557796,rs7561278,rs756717,rs7599312,rs7600699,rs7607351,rs761423,rs7615297,rs7640424,rs7683836,rs7694732,rs7711753,rs7715256,rs7730004,rs7730898,rs7748777,rs7760082,rs785278,rs7869771,rs7871866,rs7893571,rs7899106,rs7903146,rs7948120,rs7975187,rs8036040,rs8047395,rs8071182,rs8097544,rs8102137,rs8123881,rs816364,rs845084,rs847747,rs879620,rs889398,rs895330,rs900144,rs901630,rs902695,rs925018,rs9291467,rs9294260,rs930295,rs9362662,rs9367368,rs9426003,rs9530843,rs9540493,rs9603697,rs9615905,rs9630985,rs967605,rs9688431,rs972540,rs9816226,rs987237,rs9927848,rs998851	0.233948	0.0305398	1.85293e-14	0.17409	0.293806	291.398	284	0.368555	0.0210639	0.241807	0.0484203	5.91644e-07	0.146904	0.336711	0.28425	0.0787512	0.000362558	0.129897	0.438602	0.303984	0.077654	0.000113521	0.151783	0.456186	-0.00134492	0.00137103	0.327451	Bonferroni	Pass	Pass	Pass
2946_52	CFD	Inverse variance weighted	285	rs1003081,rs10083803,rs10131890,rs10132280,rs10182181,rs10211055,rs10268050,rs10269783,rs10275044,rs10438964,rs1045411,rs1048932,rs10733051,rs10744146,rs1075901,rs10830452,rs10842240,rs10867256,rs10876418,rs10878946,rs10883759,rs10915840,rs10920678,rs10938397,rs10971712,rs11118308,rs11150911,rs11251352,rs11496125,rs11600990,rs11611246,rs11611496,rs11668301,rs11672660,rs11736228,rs11773362,rs11781699,rs11783247,rs11889536,rs11945861,rs12033257,rs12041258,rs12044597,rs12098284,rs1218822,rs12364470,rs1241986,rs12429545,rs12448257,rs12448738,rs12514473,rs12564992,rs12575252,rs12577642,rs12587412,rs12593036,rs12602912,rs12675063,rs12680842,rs12705987,rs12888545,rs12922346,rs12939549,rs1296328,rs12964689,rs13021737,rs13047416,rs13107325,rs13110266,rs13174863,rs13191362,rs1320903,rs13240600,rs13247665,rs13263601,rs13329567,rs1362910,rs1365466,rs1371108,rs1375561,rs1405348,rs1412235,rs1431659,rs1436343,rs1451533,rs1452075,rs1477887,rs1492767,rs1522569,rs1625427,rs1668633,rs16851483,rs17014375,rs17056301,rs17203016,rs17207196,rs17238110,rs17327461,rs17551974,rs17636031,rs17724992,rs17806379,rs1782507,rs1789165,rs1852006,rs1865341,rs1884389,rs1884897,rs1899689,rs1899951,rs1927790,rs1928295,rs1937684,rs1951455,rs1973993,rs2010281,rs208015,rs2124499,rs215632,rs217671,rs2192158,rs2228213,rs2230590,rs2283093,rs2304607,rs2307111,rs2357760,rs2365389,rs2367112,rs2425857,rs2429150,rs2479958,rs2481665,rs2543132,rs2605603,rs2721965,rs2731222,rs273504,rs273697,rs2781668,rs2814992,rs2820311,rs28350,rs284227,rs2842385,rs2875762,rs3134438,rs326889,rs329651,rs355777,rs3736485,rs3753549,rs3800229,rs3814883,rs3829849,rs3849570,rs3851083,rs3902951,rs40067,rs4148155,rs427943,rs4284600,rs4303732,rs4307239,rs4516268,rs4518345,rs453520,rs4624596,rs4639527,rs4670626,rs4722398,rs4725984,rs4744275,rs4764949,rs4796243,rs4820408,rs4864201,rs487060,rs4906908,rs4981693,rs4986044,rs5396,rs543874,rs555267,rs577525,rs580438,rs6142096,rs621042,rs6235,rs6265,rs629443,rs6443750,rs6448587,rs6449531,rs6461115,rs6474945,rs6545714,rs6577584,rs6587552,rs663129,rs6700838,rs6738445,rs6764533,rs6804842,rs6827083,rs6879326,rs6919443,rs7024334,rs7084454,rs7102454,rs7124681,rs7133378,rs7138803,rs7144011,rs7147503,rs7181498,rs7195386,rs7206608,rs7211567,rs7239114,rs7334078,rs733594,rs7531118,rs7531656,rs7535528,rs7550711,rs7557796,rs7561278,rs756717,rs7599312,rs7600699,rs7607351,rs761423,rs7615297,rs7640424,rs7683836,rs7694732,rs7711753,rs7715256,rs7730004,rs7730898,rs7748777,rs7760082,rs785278,rs7869771,rs7871866,rs7893571,rs7899106,rs7903146,rs7948120,rs7975187,rs8036040,rs8047395,rs8071182,rs8097544,rs8102137,rs8123881,rs816364,rs845084,rs847747,rs879620,rs889398,rs895330,rs900144,rs901630,rs902695,rs925018,rs9291467,rs9294260,rs930295,rs9362662,rs9367368,rs9426003,rs9530843,rs9540493,rs9603697,rs9615905,rs9630985,rs967605,rs9688431,rs972540,rs9816226,rs987237,rs9927848,rs998852	0.26429	0.0346139	2.25157e-14	0.196447	0.332134	344.507	284	0.00807365	0.169834	0.311681	0.053829	7.02981e-09	0.206176	0.417186	0.378581	0.0834973	8.54041e-06	0.214926	0.542236	0.268991	0.0880301	0.00245984	0.096452	0.44153	-9.01784e-05	0.00155228	0.953715	Bonferroni	Pass	Pass	Pass
12510_3	STAP1	Inverse variance weighted	285	rs1003081,rs10083803,rs10131890,rs10132280,rs10182181,rs10211055,rs10268050,rs10269783,rs10275044,rs10438964,rs1045411,rs1048932,rs10733051,rs10744146,rs1075901,rs10830452,rs10842240,rs10867256,rs10876418,rs10878946,rs10883759,rs10915840,rs10920678,rs10938397,rs10971712,rs11118308,rs11150911,rs11251352,rs11496125,rs11600990,rs11611246,rs11611496,rs11668301,rs11672660,rs11736228,rs11773362,rs11781699,rs11783247,rs11889536,rs11945861,rs12033257,rs12041258,rs12044597,rs12098284,rs1218822,rs12364470,rs1241986,rs12429545,rs12448257,rs12448738,rs12514473,rs12564992,rs12575252,rs12577642,rs12587412,rs12593036,rs12602912,rs12675063,rs12680842,rs12705987,rs12888545,rs12922346,rs12939549,rs1296328,rs12964689,rs13021737,rs13047416,rs13107325,rs13110266,rs13174863,rs13191362,rs1320903,rs13240600,rs13247665,rs13263601,rs13329567,rs1362910,rs1365466,rs1371108,rs1375561,rs1405348,rs1412235,rs1431659,rs1436343,rs1451533,rs1452075,rs1477887,rs1492767,rs1522569,rs1625427,rs1668633,rs16851483,rs17014375,rs17056301,rs17203016,rs17207196,rs17238110,rs17327461,rs17551974,rs17636031,rs17724992,rs17806379,rs1782507,rs1789165,rs1852006,rs1865341,rs1884389,rs1884897,rs1899689,rs1899951,rs1927790,rs1928295,rs1937684,rs1951455,rs1973993,rs2010281,rs208015,rs2124499,rs215632,rs217671,rs2192158,rs2228213,rs2230590,rs2283093,rs2304607,rs2307111,rs2357760,rs2365389,rs2367112,rs2425857,rs2429150,rs2479958,rs2481665,rs2543132,rs2605603,rs2721965,rs2731222,rs273504,rs273697,rs2781668,rs2814992,rs2820311,rs28350,rs284227,rs2842385,rs2875762,rs3134438,rs326889,rs329651,rs355777,rs3736485,rs3753549,rs3800229,rs3814883,rs3829849,rs3849570,rs3851083,rs3902951,rs40067,rs4148155,rs427943,rs4284600,rs4303732,rs4307239,rs4516268,rs4518345,rs453520,rs4624596,rs4639527,rs4670626,rs4722398,rs4725984,rs4744275,rs4764949,rs4796243,rs4820408,rs4864201,rs487060,rs4906908,rs4981693,rs4986044,rs5396,rs543874,rs555267,rs577525,rs580438,rs6142096,rs621042,rs6235,rs6265,rs629443,rs6443750,rs6448587,rs6449531,rs6461115,rs6474945,rs6545714,rs6577584,rs6587552,rs663129,rs6700838,rs6738445,rs6764533,rs6804842,rs6827083,rs6879326,rs6919443,rs7024334,rs7084454,rs7102454,rs7124681,rs7133378,rs7138803,rs7144011,rs7147503,rs7181498,rs7195386,rs7206608,rs7211567,rs7239114,rs7334078,rs733594,rs7531118,rs7531656,rs7535528,rs7550711,rs7557796,rs7561278,rs756717,rs7599312,rs7600699,rs7607351,rs761423,rs7615297,rs7640424,rs7683836,rs7694732,rs7711753,rs7715256,rs7730004,rs7730898,rs7748777,rs7760082,rs785278,rs7869771,rs7871866,rs7893571,rs7899106,rs7903146,rs7948120,rs7975187,rs8036040,rs8047395,rs8071182,rs8097544,rs8102137,rs8123881,rs816364,rs845084,rs847747,rs879620,rs889398,rs895330,rs900144,rs901630,rs902695,rs925018,rs9291467,rs9294260,rs930295,rs9362662,rs9367368,rs9426003,rs9530843,rs9540493,rs9603697,rs9615905,rs9630985,rs967605,rs9688431,rs972540,rs9816226,rs987237,rs9927848,rs998853	0.235715	0.0308949	2.35537e-14	0.175161	0.296269	301.176	284	0.231328	0.0564939	0.290655	0.0499881	6.08248e-09	0.192678	0.388631	0.349465	0.0849904	5.1444e-05	0.182884	0.516046	0.349019	0.0782554	1.18339e-05	0.195638	0.5024	-0.00216881	0.00137691	0.116343	Bonferroni	Pass	Pass	Pass
12488_9	MCTS1	Inverse variance weighted	285	rs1003081,rs10083803,rs10131890,rs10132280,rs10182181,rs10211055,rs10268050,rs10269783,rs10275044,rs10438964,rs1045411,rs1048932,rs10733051,rs10744146,rs1075901,rs10830452,rs10842240,rs10867256,rs10876418,rs10878946,rs10883759,rs10915840,rs10920678,rs10938397,rs10971712,rs11118308,rs11150911,rs11251352,rs11496125,rs11600990,rs11611246,rs11611496,rs11668301,rs11672660,rs11736228,rs11773362,rs11781699,rs11783247,rs11889536,rs11945861,rs12033257,rs12041258,rs12044597,rs12098284,rs1218822,rs12364470,rs1241986,rs12429545,rs12448257,rs12448738,rs12514473,rs12564992,rs12575252,rs12577642,rs12587412,rs12593036,rs12602912,rs12675063,rs12680842,rs12705987,rs12888545,rs12922346,rs12939549,rs1296328,rs12964689,rs13021737,rs13047416,rs13107325,rs13110266,rs13174863,rs13191362,rs1320903,rs13240600,rs13247665,rs13263601,rs13329567,rs1362910,rs1365466,rs1371108,rs1375561,rs1405348,rs1412235,rs1431659,rs1436343,rs1451533,rs1452075,rs1477887,rs1492767,rs1522569,rs1625427,rs1668633,rs16851483,rs17014375,rs17056301,rs17203016,rs17207196,rs17238110,rs17327461,rs17551974,rs17636031,rs17724992,rs17806379,rs1782507,rs1789165,rs1852006,rs1865341,rs1884389,rs1884897,rs1899689,rs1899951,rs1927790,rs1928295,rs1937684,rs1951455,rs1973993,rs2010281,rs208015,rs2124499,rs215632,rs217671,rs2192158,rs2228213,rs2230590,rs2283093,rs2304607,rs2307111,rs2357760,rs2365389,rs2367112,rs2425857,rs2429150,rs2479958,rs2481665,rs2543132,rs2605603,rs2721965,rs2731222,rs273504,rs273697,rs2781668,rs2814992,rs2820311,rs28350,rs284227,rs2842385,rs2875762,rs3134438,rs326889,rs329651,rs355777,rs3736485,rs3753549,rs3800229,rs3814883,rs3829849,rs3849570,rs3851083,rs3902951,rs40067,rs4148155,rs427943,rs4284600,rs4303732,rs4307239,rs4516268,rs4518345,rs453520,rs4624596,rs4639527,rs4670626,rs4722398,rs4725984,rs4744275,rs4764949,rs4796243,rs4820408,rs4864201,rs487060,rs4906908,rs4981693,rs4986044,rs5396,rs543874,rs555267,rs577525,rs580438,rs6142096,rs621042,rs6235,rs6265,rs629443,rs6443750,rs6448587,rs6449531,rs6461115,rs6474945,rs6545714,rs6577584,rs6587552,rs663129,rs6700838,rs6738445,rs6764533,rs6804842,rs6827083,rs6879326,rs6919443,rs7024334,rs7084454,rs7102454,rs7124681,rs7133378,rs7138803,rs7144011,rs7147503,rs7181498,rs7195386,rs7206608,rs7211567,rs7239114,rs7334078,rs733594,rs7531118,rs7531656,rs7535528,rs7550711,rs7557796,rs7561278,rs756717,rs7599312,rs7600699,rs7607351,rs761423,rs7615297,rs7640424,rs7683836,rs7694732,rs7711753,rs7715256,rs7730004,rs7730898,rs7748777,rs7760082,rs785278,rs7869771,rs7871866,rs7893571,rs7899106,rs7903146,rs7948120,rs7975187,rs8036040,rs8047395,rs8071182,rs8097544,rs8102137,rs8123881,rs816364,rs845084,rs847747,rs879620,rs889398,rs895330,rs900144,rs901630,rs902695,rs925018,rs9291467,rs9294260,rs930295,rs9362662,rs9367368,rs9426003,rs9530843,rs9540493,rs9603697,rs9615905,rs9630985,rs967605,rs9688431,rs972540,rs9816226,rs987237,rs9927848,rs998854	0.233841	0.0306771	2.48548e-14	0.173713	0.293968	284.859	284	0.474494	0	0.272465	0.0526661	2.29825e-07	0.169239	0.37569	0.294632	0.0775223	0.000176639	0.142688	0.446576	0.299442	0.0779946	0.000152289	0.146573	0.452312	-0.0012574	0.00137438	0.361028	Bonferroni	Pass	Pass	Pass
9197_4	LGALS9	Inverse variance weighted	285	rs1003081,rs10083803,rs10131890,rs10132280,rs10182181,rs10211055,rs10268050,rs10269783,rs10275044,rs10438964,rs1045411,rs1048932,rs10733051,rs10744146,rs1075901,rs10830452,rs10842240,rs10867256,rs10876418,rs10878946,rs10883759,rs10915840,rs10920678,rs10938397,rs10971712,rs11118308,rs11150911,rs11251352,rs11496125,rs11600990,rs11611246,rs11611496,rs11668301,rs11672660,rs11736228,rs11773362,rs11781699,rs11783247,rs11889536,rs11945861,rs12033257,rs12041258,rs12044597,rs12098284,rs1218822,rs12364470,rs1241986,rs12429545,rs12448257,rs12448738,rs12514473,rs12564992,rs12575252,rs12577642,rs12587412,rs12593036,rs12602912,rs12675063,rs12680842,rs12705987,rs12888545,rs12922346,rs12939549,rs1296328,rs12964689,rs13021737,rs13047416,rs13107325,rs13110266,rs13174863,rs13191362,rs1320903,rs13240600,rs13247665,rs13263601,rs13329567,rs1362910,rs1365466,rs1371108,rs1375561,rs1405348,rs1412235,rs1431659,rs1436343,rs1451533,rs1452075,rs1477887,rs1492767,rs1522569,rs1625427,rs1668633,rs16851483,rs17014375,rs17056301,rs17203016,rs17207196,rs17238110,rs17327461,rs17551974,rs17636031,rs17724992,rs17806379,rs1782507,rs1789165,rs1852006,rs1865341,rs1884389,rs1884897,rs1899689,rs1899951,rs1927790,rs1928295,rs1937684,rs1951455,rs1973993,rs2010281,rs208015,rs2124499,rs215632,rs217671,rs2192158,rs2228213,rs2230590,rs2283093,rs2304607,rs2307111,rs2357760,rs2365389,rs2367112,rs2425857,rs2429150,rs2479958,rs2481665,rs2543132,rs2605603,rs2721965,rs2731222,rs273504,rs273697,rs2781668,rs2814992,rs2820311,rs28350,rs284227,rs2842385,rs2875762,rs3134438,rs326889,rs329651,rs355777,rs3736485,rs3753549,rs3800229,rs3814883,rs3829849,rs3849570,rs3851083,rs3902951,rs40067,rs4148155,rs427943,rs4284600,rs4303732,rs4307239,rs4516268,rs4518345,rs453520,rs4624596,rs4639527,rs4670626,rs4722398,rs4725984,rs4744275,rs4764949,rs4796243,rs4820408,rs4864201,rs487060,rs4906908,rs4981693,rs4986044,rs5396,rs543874,rs555267,rs577525,rs580438,rs6142096,rs621042,rs6235,rs6265,rs629443,rs6443750,rs6448587,rs6449531,rs6461115,rs6474945,rs6545714,rs6577584,rs6587552,rs663129,rs6700838,rs6738445,rs6764533,rs6804842,rs6827083,rs6879326,rs6919443,rs7024334,rs7084454,rs7102454,rs7124681,rs7133378,rs7138803,rs7144011,rs7147503,rs7181498,rs7195386,rs7206608,rs7211567,rs7239114,rs7334078,rs733594,rs7531118,rs7531656,rs7535528,rs7550711,rs7557796,rs7561278,rs756717,rs7599312,rs7600699,rs7607351,rs761423,rs7615297,rs7640424,rs7683836,rs7694732,rs7711753,rs7715256,rs7730004,rs7730898,rs7748777,rs7760082,rs785278,rs7869771,rs7871866,rs7893571,rs7899106,rs7903146,rs7948120,rs7975187,rs8036040,rs8047395,rs8071182,rs8097544,rs8102137,rs8123881,rs816364,rs845084,rs847747,rs879620,rs889398,rs895330,rs900144,rs901630,rs902695,rs925018,rs9291467,rs9294260,rs930295,rs9362662,rs9367368,rs9426003,rs9530843,rs9540493,rs9603697,rs9615905,rs9630985,rs967605,rs9688431,rs972540,rs9816226,rs987237,rs9927848,rs998855	0.238606	0.0313852	2.90419e-14	0.177091	0.300121	306.704	284	0.169495	0.0677237	0.26867	0.053923	6.27739e-07	0.162981	0.37436	0.383159	0.0881386	1.9229e-05	0.210407	0.55591	0.260889	0.0800339	0.00125142	0.104022	0.417755	-0.000427597	0.00141242	0.76231	Bonferroni	Pass	Pass	Pass
9751_72	YBX1	Inverse variance weighted	285	rs1003081,rs10083803,rs10131890,rs10132280,rs10182181,rs10211055,rs10268050,rs10269783,rs10275044,rs10438964,rs1045411,rs1048932,rs10733051,rs10744146,rs1075901,rs10830452,rs10842240,rs10867256,rs10876418,rs10878946,rs10883759,rs10915840,rs10920678,rs10938397,rs10971712,rs11118308,rs11150911,rs11251352,rs11496125,rs11600990,rs11611246,rs11611496,rs11668301,rs11672660,rs11736228,rs11773362,rs11781699,rs11783247,rs11889536,rs11945861,rs12033257,rs12041258,rs12044597,rs12098284,rs1218822,rs12364470,rs1241986,rs12429545,rs12448257,rs12448738,rs12514473,rs12564992,rs12575252,rs12577642,rs12587412,rs12593036,rs12602912,rs12675063,rs12680842,rs12705987,rs12888545,rs12922346,rs12939549,rs1296328,rs12964689,rs13021737,rs13047416,rs13107325,rs13110266,rs13174863,rs13191362,rs1320903,rs13240600,rs13247665,rs13263601,rs13329567,rs1362910,rs1365466,rs1371108,rs1375561,rs1405348,rs1412235,rs1431659,rs1436343,rs1451533,rs1452075,rs1477887,rs1492767,rs1522569,rs1625427,rs1668633,rs16851483,rs17014375,rs17056301,rs17203016,rs17207196,rs17238110,rs17327461,rs17551974,rs17636031,rs17724992,rs17806379,rs1782507,rs1789165,rs1852006,rs1865341,rs1884389,rs1884897,rs1899689,rs1899951,rs1927790,rs1928295,rs1937684,rs1951455,rs1973993,rs2010281,rs208015,rs2124499,rs215632,rs217671,rs2192158,rs2228213,rs2230590,rs2283093,rs2304607,rs2307111,rs2357760,rs2365389,rs2367112,rs2425857,rs2429150,rs2479958,rs2481665,rs2543132,rs2605603,rs2721965,rs2731222,rs273504,rs273697,rs2781668,rs2814992,rs2820311,rs28350,rs284227,rs2842385,rs2875762,rs3134438,rs326889,rs329651,rs355777,rs3736485,rs3753549,rs3800229,rs3814883,rs3829849,rs3849570,rs3851083,rs3902951,rs40067,rs4148155,rs427943,rs4284600,rs4303732,rs4307239,rs4516268,rs4518345,rs453520,rs4624596,rs4639527,rs4670626,rs4722398,rs4725984,rs4744275,rs4764949,rs4796243,rs4820408,rs4864201,rs487060,rs4906908,rs4981693,rs4986044,rs5396,rs543874,rs555267,rs577525,rs580438,rs6142096,rs621042,rs6235,rs6265,rs629443,rs6443750,rs6448587,rs6449531,rs6461115,rs6474945,rs6545714,rs6577584,rs6587552,rs663129,rs6700838,rs6738445,rs6764533,rs6804842,rs6827083,rs6879326,rs6919443,rs7024334,rs7084454,rs7102454,rs7124681,rs7133378,rs7138803,rs7144011,rs7147503,rs7181498,rs7195386,rs7206608,rs7211567,rs7239114,rs7334078,rs733594,rs7531118,rs7531656,rs7535528,rs7550711,rs7557796,rs7561278,rs756717,rs7599312,rs7600699,rs7607351,rs761423,rs7615297,rs7640424,rs7683836,rs7694732,rs7711753,rs7715256,rs7730004,rs7730898,rs7748777,rs7760082,rs785278,rs7869771,rs7871866,rs7893571,rs7899106,rs7903146,rs7948120,rs7975187,rs8036040,rs8047395,rs8071182,rs8097544,rs8102137,rs8123881,rs816364,rs845084,rs847747,rs879620,rs889398,rs895330,rs900144,rs901630,rs902695,rs925018,rs9291467,rs9294260,rs930295,rs9362662,rs9367368,rs9426003,rs9530843,rs9540493,rs9603697,rs9615905,rs9630985,rs967605,rs9688431,rs972540,rs9816226,rs987237,rs9927848,rs998856	0.229976	0.0302592	2.95651e-14	0.170668	0.289284	254.145	284	0.89818	0	0.254694	0.0464847	4.27515e-08	0.163584	0.345804	0.280986	0.087774	0.00152371	0.108949	0.453023	0.268718	0.0768789	0.000549411	0.118035	0.419401	-0.000742708	0.00135486	0.584	Bonferroni	Pass	Pass	Pass
15487_164	CES1	Inverse variance weighted	285	rs1003081,rs10083803,rs10131890,rs10132280,rs10182181,rs10211055,rs10268050,rs10269783,rs10275044,rs10438964,rs1045411,rs1048932,rs10733051,rs10744146,rs1075901,rs10830452,rs10842240,rs10867256,rs10876418,rs10878946,rs10883759,rs10915840,rs10920678,rs10938397,rs10971712,rs11118308,rs11150911,rs11251352,rs11496125,rs11600990,rs11611246,rs11611496,rs11668301,rs11672660,rs11736228,rs11773362,rs11781699,rs11783247,rs11889536,rs11945861,rs12033257,rs12041258,rs12044597,rs12098284,rs1218822,rs12364470,rs1241986,rs12429545,rs12448257,rs12448738,rs12514473,rs12564992,rs12575252,rs12577642,rs12587412,rs12593036,rs12602912,rs12675063,rs12680842,rs12705987,rs12888545,rs12922346,rs12939549,rs1296328,rs12964689,rs13021737,rs13047416,rs13107325,rs13110266,rs13174863,rs13191362,rs1320903,rs13240600,rs13247665,rs13263601,rs13329567,rs1362910,rs1365466,rs1371108,rs1375561,rs1405348,rs1412235,rs1431659,rs1436343,rs1451533,rs1452075,rs1477887,rs1492767,rs1522569,rs1625427,rs1668633,rs16851483,rs17014375,rs17056301,rs17203016,rs17207196,rs17238110,rs17327461,rs17551974,rs17636031,rs17724992,rs17806379,rs1782507,rs1789165,rs1852006,rs1865341,rs1884389,rs1884897,rs1899689,rs1899951,rs1927790,rs1928295,rs1937684,rs1951455,rs1973993,rs2010281,rs208015,rs2124499,rs215632,rs217671,rs2192158,rs2228213,rs2230590,rs2283093,rs2304607,rs2307111,rs2357760,rs2365389,rs2367112,rs2425857,rs2429150,rs2479958,rs2481665,rs2543132,rs2605603,rs2721965,rs2731222,rs273504,rs273697,rs2781668,rs2814992,rs2820311,rs28350,rs284227,rs2842385,rs2875762,rs3134438,rs326889,rs329651,rs355777,rs3736485,rs3753549,rs3800229,rs3814883,rs3829849,rs3849570,rs3851083,rs3902951,rs40067,rs4148155,rs427943,rs4284600,rs4303732,rs4307239,rs4516268,rs4518345,rs453520,rs4624596,rs4639527,rs4670626,rs4722398,rs4725984,rs4744275,rs4764949,rs4796243,rs4820408,rs4864201,rs487060,rs4906908,rs4981693,rs4986044,rs5396,rs543874,rs555267,rs577525,rs580438,rs6142096,rs621042,rs6235,rs6265,rs629443,rs6443750,rs6448587,rs6449531,rs6461115,rs6474945,rs6545714,rs6577584,rs6587552,rs663129,rs6700838,rs6738445,rs6764533,rs6804842,rs6827083,rs6879326,rs6919443,rs7024334,rs7084454,rs7102454,rs7124681,rs7133378,rs7138803,rs7144011,rs7147503,rs7181498,rs7195386,rs7206608,rs7211567,rs7239114,rs7334078,rs733594,rs7531118,rs7531656,rs7535528,rs7550711,rs7557796,rs7561278,rs756717,rs7599312,rs7600699,rs7607351,rs761423,rs7615297,rs7640424,rs7683836,rs7694732,rs7711753,rs7715256,rs7730004,rs7730898,rs7748777,rs7760082,rs785278,rs7869771,rs7871866,rs7893571,rs7899106,rs7903146,rs7948120,rs7975187,rs8036040,rs8047395,rs8071182,rs8097544,rs8102137,rs8123881,rs816364,rs845084,rs847747,rs879620,rs889398,rs895330,rs900144,rs901630,rs902695,rs925018,rs9291467,rs9294260,rs930295,rs9362662,rs9367368,rs9426003,rs9530843,rs9540493,rs9603697,rs9615905,rs9630985,rs967605,rs9688431,rs972540,rs9816226,rs987237,rs9927848,rs998857	0.237173	0.0312316	3.10189e-14	0.175959	0.298387	301.879	284	0.222781	0.053534	0.277975	0.0528262	1.42447e-07	0.174436	0.381515	0.358253	0.0744438	2.42579e-06	0.212343	0.504163	0.282054	0.0793357	0.000442507	0.126556	0.437552	-0.000861125	0.001399	0.538701	Bonferroni	Pass	Pass	Pass
8356_88	OXT	Inverse variance weighted	285	rs1003081,rs10083803,rs10131890,rs10132280,rs10182181,rs10211055,rs10268050,rs10269783,rs10275044,rs10438964,rs1045411,rs1048932,rs10733051,rs10744146,rs1075901,rs10830452,rs10842240,rs10867256,rs10876418,rs10878946,rs10883759,rs10915840,rs10920678,rs10938397,rs10971712,rs11118308,rs11150911,rs11251352,rs11496125,rs11600990,rs11611246,rs11611496,rs11668301,rs11672660,rs11736228,rs11773362,rs11781699,rs11783247,rs11889536,rs11945861,rs12033257,rs12041258,rs12044597,rs12098284,rs1218822,rs12364470,rs1241986,rs12429545,rs12448257,rs12448738,rs12514473,rs12564992,rs12575252,rs12577642,rs12587412,rs12593036,rs12602912,rs12675063,rs12680842,rs12705987,rs12888545,rs12922346,rs12939549,rs1296328,rs12964689,rs13021737,rs13047416,rs13107325,rs13110266,rs13174863,rs13191362,rs1320903,rs13240600,rs13247665,rs13263601,rs13329567,rs1362910,rs1365466,rs1371108,rs1375561,rs1405348,rs1412235,rs1431659,rs1436343,rs1451533,rs1452075,rs1477887,rs1492767,rs1522569,rs1625427,rs1668633,rs16851483,rs17014375,rs17056301,rs17203016,rs17207196,rs17238110,rs17327461,rs17551974,rs17636031,rs17724992,rs17806379,rs1782507,rs1789165,rs1852006,rs1865341,rs1884389,rs1884897,rs1899689,rs1899951,rs1927790,rs1928295,rs1937684,rs1951455,rs1973993,rs2010281,rs208015,rs2124499,rs215632,rs217671,rs2192158,rs2228213,rs2230590,rs2283093,rs2304607,rs2307111,rs2357760,rs2365389,rs2367112,rs2425857,rs2429150,rs2479958,rs2481665,rs2543132,rs2605603,rs2721965,rs2731222,rs273504,rs273697,rs2781668,rs2814992,rs2820311,rs28350,rs284227,rs2842385,rs2875762,rs3134438,rs326889,rs329651,rs355777,rs3736485,rs3753549,rs3800229,rs3814883,rs3829849,rs3849570,rs3851083,rs3902951,rs40067,rs4148155,rs427943,rs4284600,rs4303732,rs4307239,rs4516268,rs4518345,rs453520,rs4624596,rs4639527,rs4670626,rs4722398,rs4725984,rs4744275,rs4764949,rs4796243,rs4820408,rs4864201,rs487060,rs4906908,rs4981693,rs4986044,rs5396,rs543874,rs555267,rs577525,rs580438,rs6142096,rs621042,rs6235,rs6265,rs629443,rs6443750,rs6448587,rs6449531,rs6461115,rs6474945,rs6545714,rs6577584,rs6587552,rs663129,rs6700838,rs6738445,rs6764533,rs6804842,rs6827083,rs6879326,rs6919443,rs7024334,rs7084454,rs7102454,rs7124681,rs7133378,rs7138803,rs7144011,rs7147503,rs7181498,rs7195386,rs7206608,rs7211567,rs7239114,rs7334078,rs733594,rs7531118,rs7531656,rs7535528,rs7550711,rs7557796,rs7561278,rs756717,rs7599312,rs7600699,rs7607351,rs761423,rs7615297,rs7640424,rs7683836,rs7694732,rs7711753,rs7715256,rs7730004,rs7730898,rs7748777,rs7760082,rs785278,rs7869771,rs7871866,rs7893571,rs7899106,rs7903146,rs7948120,rs7975187,rs8036040,rs8047395,rs8071182,rs8097544,rs8102137,rs8123881,rs816364,rs845084,rs847747,rs879620,rs889398,rs895330,rs900144,rs901630,rs902695,rs925018,rs9291467,rs9294260,rs930295,rs9362662,rs9367368,rs9426003,rs9530843,rs9540493,rs9603697,rs9615905,rs9630985,rs967605,rs9688431,rs972540,rs9816226,rs987237,rs9927848,rs998858	0.244823	0.0325064	5.01506e-14	0.18111	0.308535	329.753	284	0.0319402	0.142913	0.288697	0.0499742	7.6077e-09	0.190748	0.386647	0.381797	0.0931703	5.44628e-05	0.199184	0.564411	0.41346	0.082084	8.43641e-07	0.252575	0.574345	-0.00323474	0.00144765	0.026232	Bonferroni	Pass	Fail	No
6324_11	DNASE1L2	Inverse variance weighted	285	rs1003081,rs10083803,rs10131890,rs10132280,rs10182181,rs10211055,rs10268050,rs10269783,rs10275044,rs10438964,rs1045411,rs1048932,rs10733051,rs10744146,rs1075901,rs10830452,rs10842240,rs10867256,rs10876418,rs10878946,rs10883759,rs10915840,rs10920678,rs10938397,rs10971712,rs11118308,rs11150911,rs11251352,rs11496125,rs11600990,rs11611246,rs11611496,rs11668301,rs11672660,rs11736228,rs11773362,rs11781699,rs11783247,rs11889536,rs11945861,rs12033257,rs12041258,rs12044597,rs12098284,rs1218822,rs12364470,rs1241986,rs12429545,rs12448257,rs12448738,rs12514473,rs12564992,rs12575252,rs12577642,rs12587412,rs12593036,rs12602912,rs12675063,rs12680842,rs12705987,rs12888545,rs12922346,rs12939549,rs1296328,rs12964689,rs13021737,rs13047416,rs13107325,rs13110266,rs13174863,rs13191362,rs1320903,rs13240600,rs13247665,rs13263601,rs13329567,rs1362910,rs1365466,rs1371108,rs1375561,rs1405348,rs1412235,rs1431659,rs1436343,rs1451533,rs1452075,rs1477887,rs1492767,rs1522569,rs1625427,rs1668633,rs16851483,rs17014375,rs17056301,rs17203016,rs17207196,rs17238110,rs17327461,rs17551974,rs17636031,rs17724992,rs17806379,rs1782507,rs1789165,rs1852006,rs1865341,rs1884389,rs1884897,rs1899689,rs1899951,rs1927790,rs1928295,rs1937684,rs1951455,rs1973993,rs2010281,rs208015,rs2124499,rs215632,rs217671,rs2192158,rs2228213,rs2230590,rs2283093,rs2304607,rs2307111,rs2357760,rs2365389,rs2367112,rs2425857,rs2429150,rs2479958,rs2481665,rs2543132,rs2605603,rs2721965,rs2731222,rs273504,rs273697,rs2781668,rs2814992,rs2820311,rs28350,rs284227,rs2842385,rs2875762,rs3134438,rs326889,rs329651,rs355777,rs3736485,rs3753549,rs3800229,rs3814883,rs3829849,rs3849570,rs3851083,rs3902951,rs40067,rs4148155,rs427943,rs4284600,rs4303732,rs4307239,rs4516268,rs4518345,rs453520,rs4624596,rs4639527,rs4670626,rs4722398,rs4725984,rs4744275,rs4764949,rs4796243,rs4820408,rs4864201,rs487060,rs4906908,rs4981693,rs4986044,rs5396,rs543874,rs555267,rs577525,rs580438,rs6142096,rs621042,rs6235,rs6265,rs629443,rs6443750,rs6448587,rs6449531,rs6461115,rs6474945,rs6545714,rs6577584,rs6587552,rs663129,rs6700838,rs6738445,rs6764533,rs6804842,rs6827083,rs6879326,rs6919443,rs7024334,rs7084454,rs7102454,rs7124681,rs7133378,rs7138803,rs7144011,rs7147503,rs7181498,rs7195386,rs7206608,rs7211567,rs7239114,rs7334078,rs733594,rs7531118,rs7531656,rs7535528,rs7550711,rs7557796,rs7561278,rs756717,rs7599312,rs7600699,rs7607351,rs761423,rs7615297,rs7640424,rs7683836,rs7694732,rs7711753,rs7715256,rs7730004,rs7730898,rs7748777,rs7760082,rs785278,rs7869771,rs7871866,rs7893571,rs7899106,rs7903146,rs7948120,rs7975187,rs8036040,rs8047395,rs8071182,rs8097544,rs8102137,rs8123881,rs816364,rs845084,rs847747,rs879620,rs889398,rs895330,rs900144,rs901630,rs902695,rs925018,rs9291467,rs9294260,rs930295,rs9362662,rs9367368,rs9426003,rs9530843,rs9540493,rs9603697,rs9615905,rs9630985,rs967605,rs9688431,rs972540,rs9816226,rs987237,rs9927848,rs998859	0.231002	0.030747	5.77956e-14	0.170737	0.291266	300.241	284	0.242985	0.0504348	0.25325	0.0505682	5.49748e-07	0.154136	0.352363	0.380106	0.0954586	8.69119e-05	0.193007	0.567205	0.309833	0.0780115	9.0607e-05	0.156931	0.462736	-0.00151179	0.00137505	0.272509	Bonferroni	Pass	Pass	Pass
12934_1	HERC5	Inverse variance weighted	285	rs1003081,rs10083803,rs10131890,rs10132280,rs10182181,rs10211055,rs10268050,rs10269783,rs10275044,rs10438964,rs1045411,rs1048932,rs10733051,rs10744146,rs1075901,rs10830452,rs10842240,rs10867256,rs10876418,rs10878946,rs10883759,rs10915840,rs10920678,rs10938397,rs10971712,rs11118308,rs11150911,rs11251352,rs11496125,rs11600990,rs11611246,rs11611496,rs11668301,rs11672660,rs11736228,rs11773362,rs11781699,rs11783247,rs11889536,rs11945861,rs12033257,rs12041258,rs12044597,rs12098284,rs1218822,rs12364470,rs1241986,rs12429545,rs12448257,rs12448738,rs12514473,rs12564992,rs12575252,rs12577642,rs12587412,rs12593036,rs12602912,rs12675063,rs12680842,rs12705987,rs12888545,rs12922346,rs12939549,rs1296328,rs12964689,rs13021737,rs13047416,rs13107325,rs13110266,rs13174863,rs13191362,rs1320903,rs13240600,rs13247665,rs13263601,rs13329567,rs1362910,rs1365466,rs1371108,rs1375561,rs1405348,rs1412235,rs1431659,rs1436343,rs1451533,rs1452075,rs1477887,rs1492767,rs1522569,rs1625427,rs1668633,rs16851483,rs17014375,rs17056301,rs17203016,rs17207196,rs17238110,rs17327461,rs17551974,rs17636031,rs17724992,rs17806379,rs1782507,rs1789165,rs1852006,rs1865341,rs1884389,rs1884897,rs1899689,rs1899951,rs1927790,rs1928295,rs1937684,rs1951455,rs1973993,rs2010281,rs208015,rs2124499,rs215632,rs217671,rs2192158,rs2228213,rs2230590,rs2283093,rs2304607,rs2307111,rs2357760,rs2365389,rs2367112,rs2425857,rs2429150,rs2479958,rs2481665,rs2543132,rs2605603,rs2721965,rs2731222,rs273504,rs273697,rs2781668,rs2814992,rs2820311,rs28350,rs284227,rs2842385,rs2875762,rs3134438,rs326889,rs329651,rs355777,rs3736485,rs3753549,rs3800229,rs3814883,rs3829849,rs3849570,rs3851083,rs3902951,rs40067,rs4148155,rs427943,rs4284600,rs4303732,rs4307239,rs4516268,rs4518345,rs453520,rs4624596,rs4639527,rs4670626,rs4722398,rs4725984,rs4744275,rs4764949,rs4796243,rs4820408,rs4864201,rs487060,rs4906908,rs4981693,rs4986044,rs5396,rs543874,rs555267,rs577525,rs580438,rs6142096,rs621042,rs6235,rs6265,rs629443,rs6443750,rs6448587,rs6449531,rs6461115,rs6474945,rs6545714,rs6577584,rs6587552,rs663129,rs6700838,rs6738445,rs6764533,rs6804842,rs6827083,rs6879326,rs6919443,rs7024334,rs7084454,rs7102454,rs7124681,rs7133378,rs7138803,rs7144011,rs7147503,rs7181498,rs7195386,rs7206608,rs7211567,rs7239114,rs7334078,rs733594,rs7531118,rs7531656,rs7535528,rs7550711,rs7557796,rs7561278,rs756717,rs7599312,rs7600699,rs7607351,rs761423,rs7615297,rs7640424,rs7683836,rs7694732,rs7711753,rs7715256,rs7730004,rs7730898,rs7748777,rs7760082,rs785278,rs7869771,rs7871866,rs7893571,rs7899106,rs7903146,rs7948120,rs7975187,rs8036040,rs8047395,rs8071182,rs8097544,rs8102137,rs8123881,rs816364,rs845084,rs847747,rs879620,rs889398,rs895330,rs900144,rs901630,rs902695,rs925018,rs9291467,rs9294260,rs930295,rs9362662,rs9367368,rs9426003,rs9530843,rs9540493,rs9603697,rs9615905,rs9630985,rs967605,rs9688431,rs972540,rs9816226,rs987237,rs9927848,rs998860	0.233207	0.031105	6.50872e-14	0.172242	0.294173	300.785	284	0.236155	0.0528974	0.237564	0.0499412	1.96618e-06	0.139679	0.335448	0.387114	0.113247	0.000722372	0.16515	0.609079	0.32239	0.0788897	5.70693e-05	0.167766	0.477013	-0.00171287	0.00139267	0.21975	Bonferroni	Pass	Pass	Pass
5644_60	RNASE4	Inverse variance weighted	285	rs1003081,rs10083803,rs10131890,rs10132280,rs10182181,rs10211055,rs10268050,rs10269783,rs10275044,rs10438964,rs1045411,rs1048932,rs10733051,rs10744146,rs1075901,rs10830452,rs10842240,rs10867256,rs10876418,rs10878946,rs10883759,rs10915840,rs10920678,rs10938397,rs10971712,rs11118308,rs11150911,rs11251352,rs11496125,rs11600990,rs11611246,rs11611496,rs11668301,rs11672660,rs11736228,rs11773362,rs11781699,rs11783247,rs11889536,rs11945861,rs12033257,rs12041258,rs12044597,rs12098284,rs1218822,rs12364470,rs1241986,rs12429545,rs12448257,rs12448738,rs12514473,rs12564992,rs12575252,rs12577642,rs12587412,rs12593036,rs12602912,rs12675063,rs12680842,rs12705987,rs12888545,rs12922346,rs12939549,rs1296328,rs12964689,rs13021737,rs13047416,rs13107325,rs13110266,rs13174863,rs13191362,rs1320903,rs13240600,rs13247665,rs13263601,rs13329567,rs1362910,rs1365466,rs1371108,rs1375561,rs1405348,rs1412235,rs1431659,rs1436343,rs1451533,rs1452075,rs1477887,rs1492767,rs1522569,rs1625427,rs1668633,rs16851483,rs17014375,rs17056301,rs17203016,rs17207196,rs17238110,rs17327461,rs17551974,rs17636031,rs17724992,rs17806379,rs1782507,rs1789165,rs1852006,rs1865341,rs1884389,rs1884897,rs1899689,rs1899951,rs1927790,rs1928295,rs1937684,rs1951455,rs1973993,rs2010281,rs208015,rs2124499,rs215632,rs217671,rs2192158,rs2228213,rs2230590,rs2283093,rs2304607,rs2307111,rs2357760,rs2365389,rs2367112,rs2425857,rs2429150,rs2479958,rs2481665,rs2543132,rs2605603,rs2721965,rs2731222,rs273504,rs273697,rs2781668,rs2814992,rs2820311,rs28350,rs284227,rs2842385,rs2875762,rs3134438,rs326889,rs329651,rs355777,rs3736485,rs3753549,rs3800229,rs3814883,rs3829849,rs3849570,rs3851083,rs3902951,rs40067,rs4148155,rs427943,rs4284600,rs4303732,rs4307239,rs4516268,rs4518345,rs453520,rs4624596,rs4639527,rs4670626,rs4722398,rs4725984,rs4744275,rs4764949,rs4796243,rs4820408,rs4864201,rs487060,rs4906908,rs4981693,rs4986044,rs5396,rs543874,rs555267,rs577525,rs580438,rs6142096,rs621042,rs6235,rs6265,rs629443,rs6443750,rs6448587,rs6449531,rs6461115,rs6474945,rs6545714,rs6577584,rs6587552,rs663129,rs6700838,rs6738445,rs6764533,rs6804842,rs6827083,rs6879326,rs6919443,rs7024334,rs7084454,rs7102454,rs7124681,rs7133378,rs7138803,rs7144011,rs7147503,rs7181498,rs7195386,rs7206608,rs7211567,rs7239114,rs7334078,rs733594,rs7531118,rs7531656,rs7535528,rs7550711,rs7557796,rs7561278,rs756717,rs7599312,rs7600699,rs7607351,rs761423,rs7615297,rs7640424,rs7683836,rs7694732,rs7711753,rs7715256,rs7730004,rs7730898,rs7748777,rs7760082,rs785278,rs7869771,rs7871866,rs7893571,rs7899106,rs7903146,rs7948120,rs7975187,rs8036040,rs8047395,rs8071182,rs8097544,rs8102137,rs8123881,rs816364,rs845084,rs847747,rs879620,rs889398,rs895330,rs900144,rs901630,rs902695,rs925018,rs9291467,rs9294260,rs930295,rs9362662,rs9367368,rs9426003,rs9530843,rs9540493,rs9603697,rs9615905,rs9630985,rs967605,rs9688431,rs972540,rs9816226,rs987237,rs9927848,rs998861	0.258589	0.0345618	7.3238e-14	0.190848	0.32633	351.116	284	0.0040478	0.185704	0.220206	0.0558507	8.05497e-05	0.110738	0.329673	0.261868	0.103517	0.0119568	0.0589744	0.464762	0.288428	0.0878191	0.00115076	0.116302	0.460553	-0.000572654	0.00154894	0.711877	Bonferroni	Pass	Pass	Pass
18819_21	PPIC	Inverse variance weighted	285	rs1003081,rs10083803,rs10131890,rs10132280,rs10182181,rs10211055,rs10268050,rs10269783,rs10275044,rs10438964,rs1045411,rs1048932,rs10733051,rs10744146,rs1075901,rs10830452,rs10842240,rs10867256,rs10876418,rs10878946,rs10883759,rs10915840,rs10920678,rs10938397,rs10971712,rs11118308,rs11150911,rs11251352,rs11496125,rs11600990,rs11611246,rs11611496,rs11668301,rs11672660,rs11736228,rs11773362,rs11781699,rs11783247,rs11889536,rs11945861,rs12033257,rs12041258,rs12044597,rs12098284,rs1218822,rs12364470,rs1241986,rs12429545,rs12448257,rs12448738,rs12514473,rs12564992,rs12575252,rs12577642,rs12587412,rs12593036,rs12602912,rs12675063,rs12680842,rs12705987,rs12888545,rs12922346,rs12939549,rs1296328,rs12964689,rs13021737,rs13047416,rs13107325,rs13110266,rs13174863,rs13191362,rs1320903,rs13240600,rs13247665,rs13263601,rs13329567,rs1362910,rs1365466,rs1371108,rs1375561,rs1405348,rs1412235,rs1431659,rs1436343,rs1451533,rs1452075,rs1477887,rs1492767,rs1522569,rs1625427,rs1668633,rs16851483,rs17014375,rs17056301,rs17203016,rs17207196,rs17238110,rs17327461,rs17551974,rs17636031,rs17724992,rs17806379,rs1782507,rs1789165,rs1852006,rs1865341,rs1884389,rs1884897,rs1899689,rs1899951,rs1927790,rs1928295,rs1937684,rs1951455,rs1973993,rs2010281,rs208015,rs2124499,rs215632,rs217671,rs2192158,rs2228213,rs2230590,rs2283093,rs2304607,rs2307111,rs2357760,rs2365389,rs2367112,rs2425857,rs2429150,rs2479958,rs2481665,rs2543132,rs2605603,rs2721965,rs2731222,rs273504,rs273697,rs2781668,rs2814992,rs2820311,rs28350,rs284227,rs2842385,rs2875762,rs3134438,rs326889,rs329651,rs355777,rs3736485,rs3753549,rs3800229,rs3814883,rs3829849,rs3849570,rs3851083,rs3902951,rs40067,rs4148155,rs427943,rs4284600,rs4303732,rs4307239,rs4516268,rs4518345,rs453520,rs4624596,rs4639527,rs4670626,rs4722398,rs4725984,rs4744275,rs4764949,rs4796243,rs4820408,rs4864201,rs487060,rs4906908,rs4981693,rs4986044,rs5396,rs543874,rs555267,rs577525,rs580438,rs6142096,rs621042,rs6235,rs6265,rs629443,rs6443750,rs6448587,rs6449531,rs6461115,rs6474945,rs6545714,rs6577584,rs6587552,rs663129,rs6700838,rs6738445,rs6764533,rs6804842,rs6827083,rs6879326,rs6919443,rs7024334,rs7084454,rs7102454,rs7124681,rs7133378,rs7138803,rs7144011,rs7147503,rs7181498,rs7195386,rs7206608,rs7211567,rs7239114,rs7334078,rs733594,rs7531118,rs7531656,rs7535528,rs7550711,rs7557796,rs7561278,rs756717,rs7599312,rs7600699,rs7607351,rs761423,rs7615297,rs7640424,rs7683836,rs7694732,rs7711753,rs7715256,rs7730004,rs7730898,rs7748777,rs7760082,rs785278,rs7869771,rs7871866,rs7893571,rs7899106,rs7903146,rs7948120,rs7975187,rs8036040,rs8047395,rs8071182,rs8097544,rs8102137,rs8123881,rs816364,rs845084,rs847747,rs879620,rs889398,rs895330,rs900144,rs901630,rs902695,rs925018,rs9291467,rs9294260,rs930295,rs9362662,rs9367368,rs9426003,rs9530843,rs9540493,rs9603697,rs9615905,rs9630985,rs967605,rs9688431,rs972540,rs9816226,rs987237,rs9927848,rs998862	0.246577	0.0330144	8.09442e-14	0.181869	0.311286	354.644	284	0.00274917	0.194941	0.283513	0.0557108	3.59919e-07	0.17432	0.392706	0.352806	0.0784178	9.96273e-06	0.199107	0.506505	0.314365	0.0840048	0.000220859	0.149716	0.479014	-0.00129877	0.00147987	0.38089	Bonferroni	Pass	Pass	Pass
3291_30	FCER2	Inverse variance weighted	285	rs1003081,rs10083803,rs10131890,rs10132280,rs10182181,rs10211055,rs10268050,rs10269783,rs10275044,rs10438964,rs1045411,rs1048932,rs10733051,rs10744146,rs1075901,rs10830452,rs10842240,rs10867256,rs10876418,rs10878946,rs10883759,rs10915840,rs10920678,rs10938397,rs10971712,rs11118308,rs11150911,rs11251352,rs11496125,rs11600990,rs11611246,rs11611496,rs11668301,rs11672660,rs11736228,rs11773362,rs11781699,rs11783247,rs11889536,rs11945861,rs12033257,rs12041258,rs12044597,rs12098284,rs1218822,rs12364470,rs1241986,rs12429545,rs12448257,rs12448738,rs12514473,rs12564992,rs12575252,rs12577642,rs12587412,rs12593036,rs12602912,rs12675063,rs12680842,rs12705987,rs12888545,rs12922346,rs12939549,rs1296328,rs12964689,rs13021737,rs13047416,rs13107325,rs13110266,rs13174863,rs13191362,rs1320903,rs13240600,rs13247665,rs13263601,rs13329567,rs1362910,rs1365466,rs1371108,rs1375561,rs1405348,rs1412235,rs1431659,rs1436343,rs1451533,rs1452075,rs1477887,rs1492767,rs1522569,rs1625427,rs1668633,rs16851483,rs17014375,rs17056301,rs17203016,rs17207196,rs17238110,rs17327461,rs17551974,rs17636031,rs17724992,rs17806379,rs1782507,rs1789165,rs1852006,rs1865341,rs1884389,rs1884897,rs1899689,rs1899951,rs1927790,rs1928295,rs1937684,rs1951455,rs1973993,rs2010281,rs208015,rs2124499,rs215632,rs217671,rs2192158,rs2228213,rs2230590,rs2283093,rs2304607,rs2307111,rs2357760,rs2365389,rs2367112,rs2425857,rs2429150,rs2479958,rs2481665,rs2543132,rs2605603,rs2721965,rs2731222,rs273504,rs273697,rs2781668,rs2814992,rs2820311,rs28350,rs284227,rs2842385,rs2875762,rs3134438,rs326889,rs329651,rs355777,rs3736485,rs3753549,rs3800229,rs3814883,rs3829849,rs3849570,rs3851083,rs3902951,rs40067,rs4148155,rs427943,rs4284600,rs4303732,rs4307239,rs4516268,rs4518345,rs453520,rs4624596,rs4639527,rs4670626,rs4722398,rs4725984,rs4744275,rs4764949,rs4796243,rs4820408,rs4864201,rs487060,rs4906908,rs4981693,rs4986044,rs5396,rs543874,rs555267,rs577525,rs580438,rs6142096,rs621042,rs6235,rs6265,rs629443,rs6443750,rs6448587,rs6449531,rs6461115,rs6474945,rs6545714,rs6577584,rs6587552,rs663129,rs6700838,rs6738445,rs6764533,rs6804842,rs6827083,rs6879326,rs6919443,rs7024334,rs7084454,rs7102454,rs7124681,rs7133378,rs7138803,rs7144011,rs7147503,rs7181498,rs7195386,rs7206608,rs7211567,rs7239114,rs7334078,rs733594,rs7531118,rs7531656,rs7535528,rs7550711,rs7557796,rs7561278,rs756717,rs7599312,rs7600699,rs7607351,rs761423,rs7615297,rs7640424,rs7683836,rs7694732,rs7711753,rs7715256,rs7730004,rs7730898,rs7748777,rs7760082,rs785278,rs7869771,rs7871866,rs7893571,rs7899106,rs7903146,rs7948120,rs7975187,rs8036040,rs8047395,rs8071182,rs8097544,rs8102137,rs8123881,rs816364,rs845084,rs847747,rs879620,rs889398,rs895330,rs900144,rs901630,rs902695,rs925018,rs9291467,rs9294260,rs930295,rs9362662,rs9367368,rs9426003,rs9530843,rs9540493,rs9603697,rs9615905,rs9630985,rs967605,rs9688431,rs972540,rs9816226,rs987237,rs9927848,rs998863	0.25984	0.0348183	8.47319e-14	0.191596	0.328084	340.753	284	0.0117116	0.16244	0.276094	0.0567428	1.14051e-06	0.164878	0.38731	0.305253	0.0883576	0.000634903	0.132072	0.478434	0.182138	0.0888147	0.0412107	0.00806119	0.356215	0.00148393	0.00156033	0.342397	Bonferroni	Pass	Pass	Pass
8587_21	SPINK14	Inverse variance weighted	285	rs1003081,rs10083803,rs10131890,rs10132280,rs10182181,rs10211055,rs10268050,rs10269783,rs10275044,rs10438964,rs1045411,rs1048932,rs10733051,rs10744146,rs1075901,rs10830452,rs10842240,rs10867256,rs10876418,rs10878946,rs10883759,rs10915840,rs10920678,rs10938397,rs10971712,rs11118308,rs11150911,rs11251352,rs11496125,rs11600990,rs11611246,rs11611496,rs11668301,rs11672660,rs11736228,rs11773362,rs11781699,rs11783247,rs11889536,rs11945861,rs12033257,rs12041258,rs12044597,rs12098284,rs1218822,rs12364470,rs1241986,rs12429545,rs12448257,rs12448738,rs12514473,rs12564992,rs12575252,rs12577642,rs12587412,rs12593036,rs12602912,rs12675063,rs12680842,rs12705987,rs12888545,rs12922346,rs12939549,rs1296328,rs12964689,rs13021737,rs13047416,rs13107325,rs13110266,rs13174863,rs13191362,rs1320903,rs13240600,rs13247665,rs13263601,rs13329567,rs1362910,rs1365466,rs1371108,rs1375561,rs1405348,rs1412235,rs1431659,rs1436343,rs1451533,rs1452075,rs1477887,rs1492767,rs1522569,rs1625427,rs1668633,rs16851483,rs17014375,rs17056301,rs17203016,rs17207196,rs17238110,rs17327461,rs17551974,rs17636031,rs17724992,rs17806379,rs1782507,rs1789165,rs1852006,rs1865341,rs1884389,rs1884897,rs1899689,rs1899951,rs1927790,rs1928295,rs1937684,rs1951455,rs1973993,rs2010281,rs208015,rs2124499,rs215632,rs217671,rs2192158,rs2228213,rs2230590,rs2283093,rs2304607,rs2307111,rs2357760,rs2365389,rs2367112,rs2425857,rs2429150,rs2479958,rs2481665,rs2543132,rs2605603,rs2721965,rs2731222,rs273504,rs273697,rs2781668,rs2814992,rs2820311,rs28350,rs284227,rs2842385,rs2875762,rs3134438,rs326889,rs329651,rs355777,rs3736485,rs3753549,rs3800229,rs3814883,rs3829849,rs3849570,rs3851083,rs3902951,rs40067,rs4148155,rs427943,rs4284600,rs4303732,rs4307239,rs4516268,rs4518345,rs453520,rs4624596,rs4639527,rs4670626,rs4722398,rs4725984,rs4744275,rs4764949,rs4796243,rs4820408,rs4864201,rs487060,rs4906908,rs4981693,rs4986044,rs5396,rs543874,rs555267,rs577525,rs580438,rs6142096,rs621042,rs6235,rs6265,rs629443,rs6443750,rs6448587,rs6449531,rs6461115,rs6474945,rs6545714,rs6577584,rs6587552,rs663129,rs6700838,rs6738445,rs6764533,rs6804842,rs6827083,rs6879326,rs6919443,rs7024334,rs7084454,rs7102454,rs7124681,rs7133378,rs7138803,rs7144011,rs7147503,rs7181498,rs7195386,rs7206608,rs7211567,rs7239114,rs7334078,rs733594,rs7531118,rs7531656,rs7535528,rs7550711,rs7557796,rs7561278,rs756717,rs7599312,rs7600699,rs7607351,rs761423,rs7615297,rs7640424,rs7683836,rs7694732,rs7711753,rs7715256,rs7730004,rs7730898,rs7748777,rs7760082,rs785278,rs7869771,rs7871866,rs7893571,rs7899106,rs7903146,rs7948120,rs7975187,rs8036040,rs8047395,rs8071182,rs8097544,rs8102137,rs8123881,rs816364,rs845084,rs847747,rs879620,rs889398,rs895330,rs900144,rs901630,rs902695,rs925018,rs9291467,rs9294260,rs930295,rs9362662,rs9367368,rs9426003,rs9530843,rs9540493,rs9603697,rs9615905,rs9630985,rs967605,rs9688431,rs972540,rs9816226,rs987237,rs9927848,rs998864	0.239081	0.0322251	1.17928e-13	0.17592	0.302242	319.45	284	0.0725039	0.105857	0.287942	0.0559117	2.6057e-07	0.178355	0.397529	0.332485	0.0879537	0.000190981	0.160096	0.504874	0.293318	0.0817904	0.000395121	0.133009	0.453627	-0.00104078	0.00144234	0.471143	Bonferroni	Pass	Pass	Pass
11387_3	ATF6B	Inverse variance weighted	285	rs1003081,rs10083803,rs10131890,rs10132280,rs10182181,rs10211055,rs10268050,rs10269783,rs10275044,rs10438964,rs1045411,rs1048932,rs10733051,rs10744146,rs1075901,rs10830452,rs10842240,rs10867256,rs10876418,rs10878946,rs10883759,rs10915840,rs10920678,rs10938397,rs10971712,rs11118308,rs11150911,rs11251352,rs11496125,rs11600990,rs11611246,rs11611496,rs11668301,rs11672660,rs11736228,rs11773362,rs11781699,rs11783247,rs11889536,rs11945861,rs12033257,rs12041258,rs12044597,rs12098284,rs1218822,rs12364470,rs1241986,rs12429545,rs12448257,rs12448738,rs12514473,rs12564992,rs12575252,rs12577642,rs12587412,rs12593036,rs12602912,rs12675063,rs12680842,rs12705987,rs12888545,rs12922346,rs12939549,rs1296328,rs12964689,rs13021737,rs13047416,rs13107325,rs13110266,rs13174863,rs13191362,rs1320903,rs13240600,rs13247665,rs13263601,rs13329567,rs1362910,rs1365466,rs1371108,rs1375561,rs1405348,rs1412235,rs1431659,rs1436343,rs1451533,rs1452075,rs1477887,rs1492767,rs1522569,rs1625427,rs1668633,rs16851483,rs17014375,rs17056301,rs17203016,rs17207196,rs17238110,rs17327461,rs17551974,rs17636031,rs17724992,rs17806379,rs1782507,rs1789165,rs1852006,rs1865341,rs1884389,rs1884897,rs1899689,rs1899951,rs1927790,rs1928295,rs1937684,rs1951455,rs1973993,rs2010281,rs208015,rs2124499,rs215632,rs217671,rs2192158,rs2228213,rs2230590,rs2283093,rs2304607,rs2307111,rs2357760,rs2365389,rs2367112,rs2425857,rs2429150,rs2479958,rs2481665,rs2543132,rs2605603,rs2721965,rs2731222,rs273504,rs273697,rs2781668,rs2814992,rs2820311,rs28350,rs284227,rs2842385,rs2875762,rs3134438,rs326889,rs329651,rs355777,rs3736485,rs3753549,rs3800229,rs3814883,rs3829849,rs3849570,rs3851083,rs3902951,rs40067,rs4148155,rs427943,rs4284600,rs4303732,rs4307239,rs4516268,rs4518345,rs453520,rs4624596,rs4639527,rs4670626,rs4722398,rs4725984,rs4744275,rs4764949,rs4796243,rs4820408,rs4864201,rs487060,rs4906908,rs4981693,rs4986044,rs5396,rs543874,rs555267,rs577525,rs580438,rs6142096,rs621042,rs6235,rs6265,rs629443,rs6443750,rs6448587,rs6449531,rs6461115,rs6474945,rs6545714,rs6577584,rs6587552,rs663129,rs6700838,rs6738445,rs6764533,rs6804842,rs6827083,rs6879326,rs6919443,rs7024334,rs7084454,rs7102454,rs7124681,rs7133378,rs7138803,rs7144011,rs7147503,rs7181498,rs7195386,rs7206608,rs7211567,rs7239114,rs7334078,rs733594,rs7531118,rs7531656,rs7535528,rs7550711,rs7557796,rs7561278,rs756717,rs7599312,rs7600699,rs7607351,rs761423,rs7615297,rs7640424,rs7683836,rs7694732,rs7711753,rs7715256,rs7730004,rs7730898,rs7748777,rs7760082,rs785278,rs7869771,rs7871866,rs7893571,rs7899106,rs7903146,rs7948120,rs7975187,rs8036040,rs8047395,rs8071182,rs8097544,rs8102137,rs8123881,rs816364,rs845084,rs847747,rs879620,rs889398,rs895330,rs900144,rs901630,rs902695,rs925018,rs9291467,rs9294260,rs930295,rs9362662,rs9367368,rs9426003,rs9530843,rs9540493,rs9603697,rs9615905,rs9630985,rs967605,rs9688431,rs972540,rs9816226,rs987237,rs9927848,rs998865	0.245131	0.0331082	1.3219e-13	0.180239	0.310024	328.747	284	0.0347829	0.130668	0.311275	0.0545744	1.17243e-08	0.20431	0.418241	0.327664	0.096535	0.000786167	0.138456	0.516873	0.288118	0.0845299	0.000748202	0.122439	0.453796	-0.000823682	0.00148998	0.580827	Bonferroni	Pass	Pass	Pass
12807_89	ARHGAP30	Inverse variance weighted	285	rs1003081,rs10083803,rs10131890,rs10132280,rs10182181,rs10211055,rs10268050,rs10269783,rs10275044,rs10438964,rs1045411,rs1048932,rs10733051,rs10744146,rs1075901,rs10830452,rs10842240,rs10867256,rs10876418,rs10878946,rs10883759,rs10915840,rs10920678,rs10938397,rs10971712,rs11118308,rs11150911,rs11251352,rs11496125,rs11600990,rs11611246,rs11611496,rs11668301,rs11672660,rs11736228,rs11773362,rs11781699,rs11783247,rs11889536,rs11945861,rs12033257,rs12041258,rs12044597,rs12098284,rs1218822,rs12364470,rs1241986,rs12429545,rs12448257,rs12448738,rs12514473,rs12564992,rs12575252,rs12577642,rs12587412,rs12593036,rs12602912,rs12675063,rs12680842,rs12705987,rs12888545,rs12922346,rs12939549,rs1296328,rs12964689,rs13021737,rs13047416,rs13107325,rs13110266,rs13174863,rs13191362,rs1320903,rs13240600,rs13247665,rs13263601,rs13329567,rs1362910,rs1365466,rs1371108,rs1375561,rs1405348,rs1412235,rs1431659,rs1436343,rs1451533,rs1452075,rs1477887,rs1492767,rs1522569,rs1625427,rs1668633,rs16851483,rs17014375,rs17056301,rs17203016,rs17207196,rs17238110,rs17327461,rs17551974,rs17636031,rs17724992,rs17806379,rs1782507,rs1789165,rs1852006,rs1865341,rs1884389,rs1884897,rs1899689,rs1899951,rs1927790,rs1928295,rs1937684,rs1951455,rs1973993,rs2010281,rs208015,rs2124499,rs215632,rs217671,rs2192158,rs2228213,rs2230590,rs2283093,rs2304607,rs2307111,rs2357760,rs2365389,rs2367112,rs2425857,rs2429150,rs2479958,rs2481665,rs2543132,rs2605603,rs2721965,rs2731222,rs273504,rs273697,rs2781668,rs2814992,rs2820311,rs28350,rs284227,rs2842385,rs2875762,rs3134438,rs326889,rs329651,rs355777,rs3736485,rs3753549,rs3800229,rs3814883,rs3829849,rs3849570,rs3851083,rs3902951,rs40067,rs4148155,rs427943,rs4284600,rs4303732,rs4307239,rs4516268,rs4518345,rs453520,rs4624596,rs4639527,rs4670626,rs4722398,rs4725984,rs4744275,rs4764949,rs4796243,rs4820408,rs4864201,rs487060,rs4906908,rs4981693,rs4986044,rs5396,rs543874,rs555267,rs577525,rs580438,rs6142096,rs621042,rs6235,rs6265,rs629443,rs6443750,rs6448587,rs6449531,rs6461115,rs6474945,rs6545714,rs6577584,rs6587552,rs663129,rs6700838,rs6738445,rs6764533,rs6804842,rs6827083,rs6879326,rs6919443,rs7024334,rs7084454,rs7102454,rs7124681,rs7133378,rs7138803,rs7144011,rs7147503,rs7181498,rs7195386,rs7206608,rs7211567,rs7239114,rs7334078,rs733594,rs7531118,rs7531656,rs7535528,rs7550711,rs7557796,rs7561278,rs756717,rs7599312,rs7600699,rs7607351,rs761423,rs7615297,rs7640424,rs7683836,rs7694732,rs7711753,rs7715256,rs7730004,rs7730898,rs7748777,rs7760082,rs785278,rs7869771,rs7871866,rs7893571,rs7899106,rs7903146,rs7948120,rs7975187,rs8036040,rs8047395,rs8071182,rs8097544,rs8102137,rs8123881,rs816364,rs845084,rs847747,rs879620,rs889398,rs895330,rs900144,rs901630,rs902695,rs925018,rs9291467,rs9294260,rs930295,rs9362662,rs9367368,rs9426003,rs9530843,rs9540493,rs9603697,rs9615905,rs9630985,rs967605,rs9688431,rs972540,rs9816226,rs987237,rs9927848,rs998866	0.223339	0.0303167	1.74669e-13	0.163919	0.28276	277.334	284	0.600214	0	0.280931	0.0512002	4.09028e-08	0.180578	0.381283	0.360277	0.0777164	5.42778e-06	0.207953	0.512602	0.369017	0.0770293	2.68695e-06	0.218039	0.519994	-0.00279649	0.00135935	0.0405806	Bonferroni	Pass	Fail	No
11263_57	CASQ1	Inverse variance weighted	285	rs1003081,rs10083803,rs10131890,rs10132280,rs10182181,rs10211055,rs10268050,rs10269783,rs10275044,rs10438964,rs1045411,rs1048932,rs10733051,rs10744146,rs1075901,rs10830452,rs10842240,rs10867256,rs10876418,rs10878946,rs10883759,rs10915840,rs10920678,rs10938397,rs10971712,rs11118308,rs11150911,rs11251352,rs11496125,rs11600990,rs11611246,rs11611496,rs11668301,rs11672660,rs11736228,rs11773362,rs11781699,rs11783247,rs11889536,rs11945861,rs12033257,rs12041258,rs12044597,rs12098284,rs1218822,rs12364470,rs1241986,rs12429545,rs12448257,rs12448738,rs12514473,rs12564992,rs12575252,rs12577642,rs12587412,rs12593036,rs12602912,rs12675063,rs12680842,rs12705987,rs12888545,rs12922346,rs12939549,rs1296328,rs12964689,rs13021737,rs13047416,rs13107325,rs13110266,rs13174863,rs13191362,rs1320903,rs13240600,rs13247665,rs13263601,rs13329567,rs1362910,rs1365466,rs1371108,rs1375561,rs1405348,rs1412235,rs1431659,rs1436343,rs1451533,rs1452075,rs1477887,rs1492767,rs1522569,rs1625427,rs1668633,rs16851483,rs17014375,rs17056301,rs17203016,rs17207196,rs17238110,rs17327461,rs17551974,rs17636031,rs17724992,rs17806379,rs1782507,rs1789165,rs1852006,rs1865341,rs1884389,rs1884897,rs1899689,rs1899951,rs1927790,rs1928295,rs1937684,rs1951455,rs1973993,rs2010281,rs208015,rs2124499,rs215632,rs217671,rs2192158,rs2228213,rs2230590,rs2283093,rs2304607,rs2307111,rs2357760,rs2365389,rs2367112,rs2425857,rs2429150,rs2479958,rs2481665,rs2543132,rs2605603,rs2721965,rs2731222,rs273504,rs273697,rs2781668,rs2814992,rs2820311,rs28350,rs284227,rs2842385,rs2875762,rs3134438,rs326889,rs329651,rs355777,rs3736485,rs3753549,rs3800229,rs3814883,rs3829849,rs3849570,rs3851083,rs3902951,rs40067,rs4148155,rs427943,rs4284600,rs4303732,rs4307239,rs4516268,rs4518345,rs453520,rs4624596,rs4639527,rs4670626,rs4722398,rs4725984,rs4744275,rs4764949,rs4796243,rs4820408,rs4864201,rs487060,rs4906908,rs4981693,rs4986044,rs5396,rs543874,rs555267,rs577525,rs580438,rs6142096,rs621042,rs6235,rs6265,rs629443,rs6443750,rs6448587,rs6449531,rs6461115,rs6474945,rs6545714,rs6577584,rs6587552,rs663129,rs6700838,rs6738445,rs6764533,rs6804842,rs6827083,rs6879326,rs6919443,rs7024334,rs7084454,rs7102454,rs7124681,rs7133378,rs7138803,rs7144011,rs7147503,rs7181498,rs7195386,rs7206608,rs7211567,rs7239114,rs7334078,rs733594,rs7531118,rs7531656,rs7535528,rs7550711,rs7557796,rs7561278,rs756717,rs7599312,rs7600699,rs7607351,rs761423,rs7615297,rs7640424,rs7683836,rs7694732,rs7711753,rs7715256,rs7730004,rs7730898,rs7748777,rs7760082,rs785278,rs7869771,rs7871866,rs7893571,rs7899106,rs7903146,rs7948120,rs7975187,rs8036040,rs8047395,rs8071182,rs8097544,rs8102137,rs8123881,rs816364,rs845084,rs847747,rs879620,rs889398,rs895330,rs900144,rs901630,rs902695,rs925018,rs9291467,rs9294260,rs930295,rs9362662,rs9367368,rs9426003,rs9530843,rs9540493,rs9603697,rs9615905,rs9630985,rs967605,rs9688431,rs972540,rs9816226,rs987237,rs9927848,rs998867	0.235184	0.0321103	2.40204e-13	0.172248	0.29812	309.86	284	0.139728	0.0840549	0.273598	0.0545609	5.31612e-07	0.166658	0.380537	0.32673	0.0999827	0.00121678	0.130764	0.522696	0.365157	0.0811619	9.97276e-06	0.20608	0.524235	-0.00249819	0.00143366	0.082503	Bonferroni	Pass	Pass	Pass
2602_2	ANGPT2	Inverse variance weighted	285	rs1003081,rs10083803,rs10131890,rs10132280,rs10182181,rs10211055,rs10268050,rs10269783,rs10275044,rs10438964,rs1045411,rs1048932,rs10733051,rs10744146,rs1075901,rs10830452,rs10842240,rs10867256,rs10876418,rs10878946,rs10883759,rs10915840,rs10920678,rs10938397,rs10971712,rs11118308,rs11150911,rs11251352,rs11496125,rs11600990,rs11611246,rs11611496,rs11668301,rs11672660,rs11736228,rs11773362,rs11781699,rs11783247,rs11889536,rs11945861,rs12033257,rs12041258,rs12044597,rs12098284,rs1218822,rs12364470,rs1241986,rs12429545,rs12448257,rs12448738,rs12514473,rs12564992,rs12575252,rs12577642,rs12587412,rs12593036,rs12602912,rs12675063,rs12680842,rs12705987,rs12888545,rs12922346,rs12939549,rs1296328,rs12964689,rs13021737,rs13047416,rs13107325,rs13110266,rs13174863,rs13191362,rs1320903,rs13240600,rs13247665,rs13263601,rs13329567,rs1362910,rs1365466,rs1371108,rs1375561,rs1405348,rs1412235,rs1431659,rs1436343,rs1451533,rs1452075,rs1477887,rs1492767,rs1522569,rs1625427,rs1668633,rs16851483,rs17014375,rs17056301,rs17203016,rs17207196,rs17238110,rs17327461,rs17551974,rs17636031,rs17724992,rs17806379,rs1782507,rs1789165,rs1852006,rs1865341,rs1884389,rs1884897,rs1899689,rs1899951,rs1927790,rs1928295,rs1937684,rs1951455,rs1973993,rs2010281,rs208015,rs2124499,rs215632,rs217671,rs2192158,rs2228213,rs2230590,rs2283093,rs2304607,rs2307111,rs2357760,rs2365389,rs2367112,rs2425857,rs2429150,rs2479958,rs2481665,rs2543132,rs2605603,rs2721965,rs2731222,rs273504,rs273697,rs2781668,rs2814992,rs2820311,rs28350,rs284227,rs2842385,rs2875762,rs3134438,rs326889,rs329651,rs355777,rs3736485,rs3753549,rs3800229,rs3814883,rs3829849,rs3849570,rs3851083,rs3902951,rs40067,rs4148155,rs427943,rs4284600,rs4303732,rs4307239,rs4516268,rs4518345,rs453520,rs4624596,rs4639527,rs4670626,rs4722398,rs4725984,rs4744275,rs4764949,rs4796243,rs4820408,rs4864201,rs487060,rs4906908,rs4981693,rs4986044,rs5396,rs543874,rs555267,rs577525,rs580438,rs6142096,rs621042,rs6235,rs6265,rs629443,rs6443750,rs6448587,rs6449531,rs6461115,rs6474945,rs6545714,rs6577584,rs6587552,rs663129,rs6700838,rs6738445,rs6764533,rs6804842,rs6827083,rs6879326,rs6919443,rs7024334,rs7084454,rs7102454,rs7124681,rs7133378,rs7138803,rs7144011,rs7147503,rs7181498,rs7195386,rs7206608,rs7211567,rs7239114,rs7334078,rs733594,rs7531118,rs7531656,rs7535528,rs7550711,rs7557796,rs7561278,rs756717,rs7599312,rs7600699,rs7607351,rs761423,rs7615297,rs7640424,rs7683836,rs7694732,rs7711753,rs7715256,rs7730004,rs7730898,rs7748777,rs7760082,rs785278,rs7869771,rs7871866,rs7893571,rs7899106,rs7903146,rs7948120,rs7975187,rs8036040,rs8047395,rs8071182,rs8097544,rs8102137,rs8123881,rs816364,rs845084,rs847747,rs879620,rs889398,rs895330,rs900144,rs901630,rs902695,rs925018,rs9291467,rs9294260,rs930295,rs9362662,rs9367368,rs9426003,rs9530843,rs9540493,rs9603697,rs9615905,rs9630985,rs967605,rs9688431,rs972540,rs9816226,rs987237,rs9927848,rs998868	0.238476	0.0325696	2.44201e-13	0.17464	0.302313	300.371	284	0.241347	0.0482843	0.286863	0.0562271	3.36322e-07	0.176658	0.397068	0.318106	0.0847974	0.000213184	0.151904	0.484309	0.270448	0.0826455	0.0011987	0.108462	0.432433	-0.000613856	0.00145801	0.674058	Bonferroni	Pass	Pass	Pass
2742_68	SIGLEC7	Inverse variance weighted	285	rs1003081,rs10083803,rs10131890,rs10132280,rs10182181,rs10211055,rs10268050,rs10269783,rs10275044,rs10438964,rs1045411,rs1048932,rs10733051,rs10744146,rs1075901,rs10830452,rs10842240,rs10867256,rs10876418,rs10878946,rs10883759,rs10915840,rs10920678,rs10938397,rs10971712,rs11118308,rs11150911,rs11251352,rs11496125,rs11600990,rs11611246,rs11611496,rs11668301,rs11672660,rs11736228,rs11773362,rs11781699,rs11783247,rs11889536,rs11945861,rs12033257,rs12041258,rs12044597,rs12098284,rs1218822,rs12364470,rs1241986,rs12429545,rs12448257,rs12448738,rs12514473,rs12564992,rs12575252,rs12577642,rs12587412,rs12593036,rs12602912,rs12675063,rs12680842,rs12705987,rs12888545,rs12922346,rs12939549,rs1296328,rs12964689,rs13021737,rs13047416,rs13107325,rs13110266,rs13174863,rs13191362,rs1320903,rs13240600,rs13247665,rs13263601,rs13329567,rs1362910,rs1365466,rs1371108,rs1375561,rs1405348,rs1412235,rs1431659,rs1436343,rs1451533,rs1452075,rs1477887,rs1492767,rs1522569,rs1625427,rs1668633,rs16851483,rs17014375,rs17056301,rs17203016,rs17207196,rs17238110,rs17327461,rs17551974,rs17636031,rs17724992,rs17806379,rs1782507,rs1789165,rs1852006,rs1865341,rs1884389,rs1884897,rs1899689,rs1899951,rs1927790,rs1928295,rs1937684,rs1951455,rs1973993,rs2010281,rs208015,rs2124499,rs215632,rs217671,rs2192158,rs2228213,rs2230590,rs2283093,rs2304607,rs2307111,rs2357760,rs2365389,rs2367112,rs2425857,rs2429150,rs2479958,rs2481665,rs2543132,rs2605603,rs2721965,rs2731222,rs273504,rs273697,rs2781668,rs2814992,rs2820311,rs28350,rs284227,rs2842385,rs2875762,rs3134438,rs326889,rs329651,rs355777,rs3736485,rs3753549,rs3800229,rs3814883,rs3829849,rs3849570,rs3851083,rs3902951,rs40067,rs4148155,rs427943,rs4284600,rs4303732,rs4307239,rs4516268,rs4518345,rs453520,rs4624596,rs4639527,rs4670626,rs4722398,rs4725984,rs4744275,rs4764949,rs4796243,rs4820408,rs4864201,rs487060,rs4906908,rs4981693,rs4986044,rs5396,rs543874,rs555267,rs577525,rs580438,rs6142096,rs621042,rs6235,rs6265,rs629443,rs6443750,rs6448587,rs6449531,rs6461115,rs6474945,rs6545714,rs6577584,rs6587552,rs663129,rs6700838,rs6738445,rs6764533,rs6804842,rs6827083,rs6879326,rs6919443,rs7024334,rs7084454,rs7102454,rs7124681,rs7133378,rs7138803,rs7144011,rs7147503,rs7181498,rs7195386,rs7206608,rs7211567,rs7239114,rs7334078,rs733594,rs7531118,rs7531656,rs7535528,rs7550711,rs7557796,rs7561278,rs756717,rs7599312,rs7600699,rs7607351,rs761423,rs7615297,rs7640424,rs7683836,rs7694732,rs7711753,rs7715256,rs7730004,rs7730898,rs7748777,rs7760082,rs785278,rs7869771,rs7871866,rs7893571,rs7899106,rs7903146,rs7948120,rs7975187,rs8036040,rs8047395,rs8071182,rs8097544,rs8102137,rs8123881,rs816364,rs845084,rs847747,rs879620,rs889398,rs895330,rs900144,rs901630,rs902695,rs925018,rs9291467,rs9294260,rs930295,rs9362662,rs9367368,rs9426003,rs9530843,rs9540493,rs9603697,rs9615905,rs9630985,rs967605,rs9688431,rs972540,rs9816226,rs987237,rs9927848,rs998869	0.251775	0.0343865	2.44474e-13	0.184377	0.319172	328.64	284	0.0350956	0.13051	0.315557	0.0538912	4.75731e-09	0.20993	0.421184	0.40388	0.0827741	1.77701e-06	0.241642	0.566117	0.300412	0.0875129	0.000686689	0.128887	0.471938	-0.000931598	0.00154106	0.545985	Bonferroni	Pass	Pass	Pass
7928_183	TPST1	Inverse variance weighted	285	rs1003081,rs10083803,rs10131890,rs10132280,rs10182181,rs10211055,rs10268050,rs10269783,rs10275044,rs10438964,rs1045411,rs1048932,rs10733051,rs10744146,rs1075901,rs10830452,rs10842240,rs10867256,rs10876418,rs10878946,rs10883759,rs10915840,rs10920678,rs10938397,rs10971712,rs11118308,rs11150911,rs11251352,rs11496125,rs11600990,rs11611246,rs11611496,rs11668301,rs11672660,rs11736228,rs11773362,rs11781699,rs11783247,rs11889536,rs11945861,rs12033257,rs12041258,rs12044597,rs12098284,rs1218822,rs12364470,rs1241986,rs12429545,rs12448257,rs12448738,rs12514473,rs12564992,rs12575252,rs12577642,rs12587412,rs12593036,rs12602912,rs12675063,rs12680842,rs12705987,rs12888545,rs12922346,rs12939549,rs1296328,rs12964689,rs13021737,rs13047416,rs13107325,rs13110266,rs13174863,rs13191362,rs1320903,rs13240600,rs13247665,rs13263601,rs13329567,rs1362910,rs1365466,rs1371108,rs1375561,rs1405348,rs1412235,rs1431659,rs1436343,rs1451533,rs1452075,rs1477887,rs1492767,rs1522569,rs1625427,rs1668633,rs16851483,rs17014375,rs17056301,rs17203016,rs17207196,rs17238110,rs17327461,rs17551974,rs17636031,rs17724992,rs17806379,rs1782507,rs1789165,rs1852006,rs1865341,rs1884389,rs1884897,rs1899689,rs1899951,rs1927790,rs1928295,rs1937684,rs1951455,rs1973993,rs2010281,rs208015,rs2124499,rs215632,rs217671,rs2192158,rs2228213,rs2230590,rs2283093,rs2304607,rs2307111,rs2357760,rs2365389,rs2367112,rs2425857,rs2429150,rs2479958,rs2481665,rs2543132,rs2605603,rs2721965,rs2731222,rs273504,rs273697,rs2781668,rs2814992,rs2820311,rs28350,rs284227,rs2842385,rs2875762,rs3134438,rs326889,rs329651,rs355777,rs3736485,rs3753549,rs3800229,rs3814883,rs3829849,rs3849570,rs3851083,rs3902951,rs40067,rs4148155,rs427943,rs4284600,rs4303732,rs4307239,rs4516268,rs4518345,rs453520,rs4624596,rs4639527,rs4670626,rs4722398,rs4725984,rs4744275,rs4764949,rs4796243,rs4820408,rs4864201,rs487060,rs4906908,rs4981693,rs4986044,rs5396,rs543874,rs555267,rs577525,rs580438,rs6142096,rs621042,rs6235,rs6265,rs629443,rs6443750,rs6448587,rs6449531,rs6461115,rs6474945,rs6545714,rs6577584,rs6587552,rs663129,rs6700838,rs6738445,rs6764533,rs6804842,rs6827083,rs6879326,rs6919443,rs7024334,rs7084454,rs7102454,rs7124681,rs7133378,rs7138803,rs7144011,rs7147503,rs7181498,rs7195386,rs7206608,rs7211567,rs7239114,rs7334078,rs733594,rs7531118,rs7531656,rs7535528,rs7550711,rs7557796,rs7561278,rs756717,rs7599312,rs7600699,rs7607351,rs761423,rs7615297,rs7640424,rs7683836,rs7694732,rs7711753,rs7715256,rs7730004,rs7730898,rs7748777,rs7760082,rs785278,rs7869771,rs7871866,rs7893571,rs7899106,rs7903146,rs7948120,rs7975187,rs8036040,rs8047395,rs8071182,rs8097544,rs8102137,rs8123881,rs816364,rs845084,rs847747,rs879620,rs889398,rs895330,rs900144,rs901630,rs902695,rs925018,rs9291467,rs9294260,rs930295,rs9362662,rs9367368,rs9426003,rs9530843,rs9540493,rs9603697,rs9615905,rs9630985,rs967605,rs9688431,rs972540,rs9816226,rs987237,rs9927848,rs998870	0.235443	0.0322986	3.10965e-13	0.172137	0.298748	307.812	284	0.158585	0.0730201	0.224093	0.0537034	3.00898e-05	0.118834	0.329351	0.199781	0.107365	0.0638111	-0.0106546	0.410216	0.163408	0.0820971	0.0475065	0.00249737	0.324318	0.00138342	0.00144948	0.340681	Bonferroni	Pass	Pass	Pass
10866_60	SMEK1	Inverse variance weighted	285	rs1003081,rs10083803,rs10131890,rs10132280,rs10182181,rs10211055,rs10268050,rs10269783,rs10275044,rs10438964,rs1045411,rs1048932,rs10733051,rs10744146,rs1075901,rs10830452,rs10842240,rs10867256,rs10876418,rs10878946,rs10883759,rs10915840,rs10920678,rs10938397,rs10971712,rs11118308,rs11150911,rs11251352,rs11496125,rs11600990,rs11611246,rs11611496,rs11668301,rs11672660,rs11736228,rs11773362,rs11781699,rs11783247,rs11889536,rs11945861,rs12033257,rs12041258,rs12044597,rs12098284,rs1218822,rs12364470,rs1241986,rs12429545,rs12448257,rs12448738,rs12514473,rs12564992,rs12575252,rs12577642,rs12587412,rs12593036,rs12602912,rs12675063,rs12680842,rs12705987,rs12888545,rs12922346,rs12939549,rs1296328,rs12964689,rs13021737,rs13047416,rs13107325,rs13110266,rs13174863,rs13191362,rs1320903,rs13240600,rs13247665,rs13263601,rs13329567,rs1362910,rs1365466,rs1371108,rs1375561,rs1405348,rs1412235,rs1431659,rs1436343,rs1451533,rs1452075,rs1477887,rs1492767,rs1522569,rs1625427,rs1668633,rs16851483,rs17014375,rs17056301,rs17203016,rs17207196,rs17238110,rs17327461,rs17551974,rs17636031,rs17724992,rs17806379,rs1782507,rs1789165,rs1852006,rs1865341,rs1884389,rs1884897,rs1899689,rs1899951,rs1927790,rs1928295,rs1937684,rs1951455,rs1973993,rs2010281,rs208015,rs2124499,rs215632,rs217671,rs2192158,rs2228213,rs2230590,rs2283093,rs2304607,rs2307111,rs2357760,rs2365389,rs2367112,rs2425857,rs2429150,rs2479958,rs2481665,rs2543132,rs2605603,rs2721965,rs2731222,rs273504,rs273697,rs2781668,rs2814992,rs2820311,rs28350,rs284227,rs2842385,rs2875762,rs3134438,rs326889,rs329651,rs355777,rs3736485,rs3753549,rs3800229,rs3814883,rs3829849,rs3849570,rs3851083,rs3902951,rs40067,rs4148155,rs427943,rs4284600,rs4303732,rs4307239,rs4516268,rs4518345,rs453520,rs4624596,rs4639527,rs4670626,rs4722398,rs4725984,rs4744275,rs4764949,rs4796243,rs4820408,rs4864201,rs487060,rs4906908,rs4981693,rs4986044,rs5396,rs543874,rs555267,rs577525,rs580438,rs6142096,rs621042,rs6235,rs6265,rs629443,rs6443750,rs6448587,rs6449531,rs6461115,rs6474945,rs6545714,rs6577584,rs6587552,rs663129,rs6700838,rs6738445,rs6764533,rs6804842,rs6827083,rs6879326,rs6919443,rs7024334,rs7084454,rs7102454,rs7124681,rs7133378,rs7138803,rs7144011,rs7147503,rs7181498,rs7195386,rs7206608,rs7211567,rs7239114,rs7334078,rs733594,rs7531118,rs7531656,rs7535528,rs7550711,rs7557796,rs7561278,rs756717,rs7599312,rs7600699,rs7607351,rs761423,rs7615297,rs7640424,rs7683836,rs7694732,rs7711753,rs7715256,rs7730004,rs7730898,rs7748777,rs7760082,rs785278,rs7869771,rs7871866,rs7893571,rs7899106,rs7903146,rs7948120,rs7975187,rs8036040,rs8047395,rs8071182,rs8097544,rs8102137,rs8123881,rs816364,rs845084,rs847747,rs879620,rs889398,rs895330,rs900144,rs901630,rs902695,rs925018,rs9291467,rs9294260,rs930295,rs9362662,rs9367368,rs9426003,rs9530843,rs9540493,rs9603697,rs9615905,rs9630985,rs967605,rs9688431,rs972540,rs9816226,rs987237,rs9927848,rs998871	0.2289	0.0314523	3.39601e-13	0.167253	0.290546	304.782	284	0.189589	0.0625878	0.220452	0.0468029	2.47452e-06	0.128718	0.312185	0.373717	0.0779131	2.60963e-06	0.221007	0.526427	0.275287	0.0799924	0.000666008	0.118502	0.432072	-0.000889211	0.00140962	0.52867	Bonferroni	Pass	Pass	Pass
11424_4	FAH	Inverse variance weighted	285	rs1003081,rs10083803,rs10131890,rs10132280,rs10182181,rs10211055,rs10268050,rs10269783,rs10275044,rs10438964,rs1045411,rs1048932,rs10733051,rs10744146,rs1075901,rs10830452,rs10842240,rs10867256,rs10876418,rs10878946,rs10883759,rs10915840,rs10920678,rs10938397,rs10971712,rs11118308,rs11150911,rs11251352,rs11496125,rs11600990,rs11611246,rs11611496,rs11668301,rs11672660,rs11736228,rs11773362,rs11781699,rs11783247,rs11889536,rs11945861,rs12033257,rs12041258,rs12044597,rs12098284,rs1218822,rs12364470,rs1241986,rs12429545,rs12448257,rs12448738,rs12514473,rs12564992,rs12575252,rs12577642,rs12587412,rs12593036,rs12602912,rs12675063,rs12680842,rs12705987,rs12888545,rs12922346,rs12939549,rs1296328,rs12964689,rs13021737,rs13047416,rs13107325,rs13110266,rs13174863,rs13191362,rs1320903,rs13240600,rs13247665,rs13263601,rs13329567,rs1362910,rs1365466,rs1371108,rs1375561,rs1405348,rs1412235,rs1431659,rs1436343,rs1451533,rs1452075,rs1477887,rs1492767,rs1522569,rs1625427,rs1668633,rs16851483,rs17014375,rs17056301,rs17203016,rs17207196,rs17238110,rs17327461,rs17551974,rs17636031,rs17724992,rs17806379,rs1782507,rs1789165,rs1852006,rs1865341,rs1884389,rs1884897,rs1899689,rs1899951,rs1927790,rs1928295,rs1937684,rs1951455,rs1973993,rs2010281,rs208015,rs2124499,rs215632,rs217671,rs2192158,rs2228213,rs2230590,rs2283093,rs2304607,rs2307111,rs2357760,rs2365389,rs2367112,rs2425857,rs2429150,rs2479958,rs2481665,rs2543132,rs2605603,rs2721965,rs2731222,rs273504,rs273697,rs2781668,rs2814992,rs2820311,rs28350,rs284227,rs2842385,rs2875762,rs3134438,rs326889,rs329651,rs355777,rs3736485,rs3753549,rs3800229,rs3814883,rs3829849,rs3849570,rs3851083,rs3902951,rs40067,rs4148155,rs427943,rs4284600,rs4303732,rs4307239,rs4516268,rs4518345,rs453520,rs4624596,rs4639527,rs4670626,rs4722398,rs4725984,rs4744275,rs4764949,rs4796243,rs4820408,rs4864201,rs487060,rs4906908,rs4981693,rs4986044,rs5396,rs543874,rs555267,rs577525,rs580438,rs6142096,rs621042,rs6235,rs6265,rs629443,rs6443750,rs6448587,rs6449531,rs6461115,rs6474945,rs6545714,rs6577584,rs6587552,rs663129,rs6700838,rs6738445,rs6764533,rs6804842,rs6827083,rs6879326,rs6919443,rs7024334,rs7084454,rs7102454,rs7124681,rs7133378,rs7138803,rs7144011,rs7147503,rs7181498,rs7195386,rs7206608,rs7211567,rs7239114,rs7334078,rs733594,rs7531118,rs7531656,rs7535528,rs7550711,rs7557796,rs7561278,rs756717,rs7599312,rs7600699,rs7607351,rs761423,rs7615297,rs7640424,rs7683836,rs7694732,rs7711753,rs7715256,rs7730004,rs7730898,rs7748777,rs7760082,rs785278,rs7869771,rs7871866,rs7893571,rs7899106,rs7903146,rs7948120,rs7975187,rs8036040,rs8047395,rs8071182,rs8097544,rs8102137,rs8123881,rs816364,rs845084,rs847747,rs879620,rs889398,rs895330,rs900144,rs901630,rs902695,rs925018,rs9291467,rs9294260,rs930295,rs9362662,rs9367368,rs9426003,rs9530843,rs9540493,rs9603697,rs9615905,rs9630985,rs967605,rs9688431,rs972540,rs9816226,rs987237,rs9927848,rs998872	0.228707	0.0314517	3.5502e-13	0.167062	0.290353	233.861	284	0.986576	0	0.221753	0.0520097	2.01077e-05	0.119814	0.323692	0.220695	0.0787585	0.00542503	0.0663286	0.375062	0.218685	0.0801964	0.00679309	0.0615002	0.37587	0.000192265	0.00141522	0.892033	Bonferroni	Pass	Pass	Pass
11313_100	PCBD1	Inverse variance weighted	285	rs1003081,rs10083803,rs10131890,rs10132280,rs10182181,rs10211055,rs10268050,rs10269783,rs10275044,rs10438964,rs1045411,rs1048932,rs10733051,rs10744146,rs1075901,rs10830452,rs10842240,rs10867256,rs10876418,rs10878946,rs10883759,rs10915840,rs10920678,rs10938397,rs10971712,rs11118308,rs11150911,rs11251352,rs11496125,rs11600990,rs11611246,rs11611496,rs11668301,rs11672660,rs11736228,rs11773362,rs11781699,rs11783247,rs11889536,rs11945861,rs12033257,rs12041258,rs12044597,rs12098284,rs1218822,rs12364470,rs1241986,rs12429545,rs12448257,rs12448738,rs12514473,rs12564992,rs12575252,rs12577642,rs12587412,rs12593036,rs12602912,rs12675063,rs12680842,rs12705987,rs12888545,rs12922346,rs12939549,rs1296328,rs12964689,rs13021737,rs13047416,rs13107325,rs13110266,rs13174863,rs13191362,rs1320903,rs13240600,rs13247665,rs13263601,rs13329567,rs1362910,rs1365466,rs1371108,rs1375561,rs1405348,rs1412235,rs1431659,rs1436343,rs1451533,rs1452075,rs1477887,rs1492767,rs1522569,rs1625427,rs1668633,rs16851483,rs17014375,rs17056301,rs17203016,rs17207196,rs17238110,rs17327461,rs17551974,rs17636031,rs17724992,rs17806379,rs1782507,rs1789165,rs1852006,rs1865341,rs1884389,rs1884897,rs1899689,rs1899951,rs1927790,rs1928295,rs1937684,rs1951455,rs1973993,rs2010281,rs208015,rs2124499,rs215632,rs217671,rs2192158,rs2228213,rs2230590,rs2283093,rs2304607,rs2307111,rs2357760,rs2365389,rs2367112,rs2425857,rs2429150,rs2479958,rs2481665,rs2543132,rs2605603,rs2721965,rs2731222,rs273504,rs273697,rs2781668,rs2814992,rs2820311,rs28350,rs284227,rs2842385,rs2875762,rs3134438,rs326889,rs329651,rs355777,rs3736485,rs3753549,rs3800229,rs3814883,rs3829849,rs3849570,rs3851083,rs3902951,rs40067,rs4148155,rs427943,rs4284600,rs4303732,rs4307239,rs4516268,rs4518345,rs453520,rs4624596,rs4639527,rs4670626,rs4722398,rs4725984,rs4744275,rs4764949,rs4796243,rs4820408,rs4864201,rs487060,rs4906908,rs4981693,rs4986044,rs5396,rs543874,rs555267,rs577525,rs580438,rs6142096,rs621042,rs6235,rs6265,rs629443,rs6443750,rs6448587,rs6449531,rs6461115,rs6474945,rs6545714,rs6577584,rs6587552,rs663129,rs6700838,rs6738445,rs6764533,rs6804842,rs6827083,rs6879326,rs6919443,rs7024334,rs7084454,rs7102454,rs7124681,rs7133378,rs7138803,rs7144011,rs7147503,rs7181498,rs7195386,rs7206608,rs7211567,rs7239114,rs7334078,rs733594,rs7531118,rs7531656,rs7535528,rs7550711,rs7557796,rs7561278,rs756717,rs7599312,rs7600699,rs7607351,rs761423,rs7615297,rs7640424,rs7683836,rs7694732,rs7711753,rs7715256,rs7730004,rs7730898,rs7748777,rs7760082,rs785278,rs7869771,rs7871866,rs7893571,rs7899106,rs7903146,rs7948120,rs7975187,rs8036040,rs8047395,rs8071182,rs8097544,rs8102137,rs8123881,rs816364,rs845084,rs847747,rs879620,rs889398,rs895330,rs900144,rs901630,rs902695,rs925018,rs9291467,rs9294260,rs930295,rs9362662,rs9367368,rs9426003,rs9530843,rs9540493,rs9603697,rs9615905,rs9630985,rs967605,rs9688431,rs972540,rs9816226,rs987237,rs9927848,rs998873	0.22962	0.0315854	3.59961e-13	0.167713	0.291527	310.223	284	0.136561	0.0786632	0.25935	0.0537932	1.42673e-06	0.153915	0.364784	0.259164	0.0857734	0.00274442	0.0910486	0.42728	0.266464	0.0803537	0.00103184	0.108971	0.423957	-0.00070673	0.0014169	0.618317	Bonferroni	Pass	Pass	Pass
12661_44	GABARAPL1	Inverse variance weighted	285	rs1003081,rs10083803,rs10131890,rs10132280,rs10182181,rs10211055,rs10268050,rs10269783,rs10275044,rs10438964,rs1045411,rs1048932,rs10733051,rs10744146,rs1075901,rs10830452,rs10842240,rs10867256,rs10876418,rs10878946,rs10883759,rs10915840,rs10920678,rs10938397,rs10971712,rs11118308,rs11150911,rs11251352,rs11496125,rs11600990,rs11611246,rs11611496,rs11668301,rs11672660,rs11736228,rs11773362,rs11781699,rs11783247,rs11889536,rs11945861,rs12033257,rs12041258,rs12044597,rs12098284,rs1218822,rs12364470,rs1241986,rs12429545,rs12448257,rs12448738,rs12514473,rs12564992,rs12575252,rs12577642,rs12587412,rs12593036,rs12602912,rs12675063,rs12680842,rs12705987,rs12888545,rs12922346,rs12939549,rs1296328,rs12964689,rs13021737,rs13047416,rs13107325,rs13110266,rs13174863,rs13191362,rs1320903,rs13240600,rs13247665,rs13263601,rs13329567,rs1362910,rs1365466,rs1371108,rs1375561,rs1405348,rs1412235,rs1431659,rs1436343,rs1451533,rs1452075,rs1477887,rs1492767,rs1522569,rs1625427,rs1668633,rs16851483,rs17014375,rs17056301,rs17203016,rs17207196,rs17238110,rs17327461,rs17551974,rs17636031,rs17724992,rs17806379,rs1782507,rs1789165,rs1852006,rs1865341,rs1884389,rs1884897,rs1899689,rs1899951,rs1927790,rs1928295,rs1937684,rs1951455,rs1973993,rs2010281,rs208015,rs2124499,rs215632,rs217671,rs2192158,rs2228213,rs2230590,rs2283093,rs2304607,rs2307111,rs2357760,rs2365389,rs2367112,rs2425857,rs2429150,rs2479958,rs2481665,rs2543132,rs2605603,rs2721965,rs2731222,rs273504,rs273697,rs2781668,rs2814992,rs2820311,rs28350,rs284227,rs2842385,rs2875762,rs3134438,rs326889,rs329651,rs355777,rs3736485,rs3753549,rs3800229,rs3814883,rs3829849,rs3849570,rs3851083,rs3902951,rs40067,rs4148155,rs427943,rs4284600,rs4303732,rs4307239,rs4516268,rs4518345,rs453520,rs4624596,rs4639527,rs4670626,rs4722398,rs4725984,rs4744275,rs4764949,rs4796243,rs4820408,rs4864201,rs487060,rs4906908,rs4981693,rs4986044,rs5396,rs543874,rs555267,rs577525,rs580438,rs6142096,rs621042,rs6235,rs6265,rs629443,rs6443750,rs6448587,rs6449531,rs6461115,rs6474945,rs6545714,rs6577584,rs6587552,rs663129,rs6700838,rs6738445,rs6764533,rs6804842,rs6827083,rs6879326,rs6919443,rs7024334,rs7084454,rs7102454,rs7124681,rs7133378,rs7138803,rs7144011,rs7147503,rs7181498,rs7195386,rs7206608,rs7211567,rs7239114,rs7334078,rs733594,rs7531118,rs7531656,rs7535528,rs7550711,rs7557796,rs7561278,rs756717,rs7599312,rs7600699,rs7607351,rs761423,rs7615297,rs7640424,rs7683836,rs7694732,rs7711753,rs7715256,rs7730004,rs7730898,rs7748777,rs7760082,rs785278,rs7869771,rs7871866,rs7893571,rs7899106,rs7903146,rs7948120,rs7975187,rs8036040,rs8047395,rs8071182,rs8097544,rs8102137,rs8123881,rs816364,rs845084,rs847747,rs879620,rs889398,rs895330,rs900144,rs901630,rs902695,rs925018,rs9291467,rs9294260,rs930295,rs9362662,rs9367368,rs9426003,rs9530843,rs9540493,rs9603697,rs9615905,rs9630985,rs967605,rs9688431,rs972540,rs9816226,rs987237,rs9927848,rs998874	0.219811	0.0303173	4.15666e-13	0.16039	0.279233	290.007	284	0.390429	0.0164595	0.254266	0.0478748	1.0899e-07	0.160431	0.3481	0.289954	0.0830479	0.000556955	0.12718	0.452728	0.290348	0.0769857	0.000197621	0.139456	0.44124	-0.00135343	0.00135781	0.319724	Bonferroni	Pass	Pass	Pass
6480_1	CANT1	Inverse variance weighted	285	rs1003081,rs10083803,rs10131890,rs10132280,rs10182181,rs10211055,rs10268050,rs10269783,rs10275044,rs10438964,rs1045411,rs1048932,rs10733051,rs10744146,rs1075901,rs10830452,rs10842240,rs10867256,rs10876418,rs10878946,rs10883759,rs10915840,rs10920678,rs10938397,rs10971712,rs11118308,rs11150911,rs11251352,rs11496125,rs11600990,rs11611246,rs11611496,rs11668301,rs11672660,rs11736228,rs11773362,rs11781699,rs11783247,rs11889536,rs11945861,rs12033257,rs12041258,rs12044597,rs12098284,rs1218822,rs12364470,rs1241986,rs12429545,rs12448257,rs12448738,rs12514473,rs12564992,rs12575252,rs12577642,rs12587412,rs12593036,rs12602912,rs12675063,rs12680842,rs12705987,rs12888545,rs12922346,rs12939549,rs1296328,rs12964689,rs13021737,rs13047416,rs13107325,rs13110266,rs13174863,rs13191362,rs1320903,rs13240600,rs13247665,rs13263601,rs13329567,rs1362910,rs1365466,rs1371108,rs1375561,rs1405348,rs1412235,rs1431659,rs1436343,rs1451533,rs1452075,rs1477887,rs1492767,rs1522569,rs1625427,rs1668633,rs16851483,rs17014375,rs17056301,rs17203016,rs17207196,rs17238110,rs17327461,rs17551974,rs17636031,rs17724992,rs17806379,rs1782507,rs1789165,rs1852006,rs1865341,rs1884389,rs1884897,rs1899689,rs1899951,rs1927790,rs1928295,rs1937684,rs1951455,rs1973993,rs2010281,rs208015,rs2124499,rs215632,rs217671,rs2192158,rs2228213,rs2230590,rs2283093,rs2304607,rs2307111,rs2357760,rs2365389,rs2367112,rs2425857,rs2429150,rs2479958,rs2481665,rs2543132,rs2605603,rs2721965,rs2731222,rs273504,rs273697,rs2781668,rs2814992,rs2820311,rs28350,rs284227,rs2842385,rs2875762,rs3134438,rs326889,rs329651,rs355777,rs3736485,rs3753549,rs3800229,rs3814883,rs3829849,rs3849570,rs3851083,rs3902951,rs40067,rs4148155,rs427943,rs4284600,rs4303732,rs4307239,rs4516268,rs4518345,rs453520,rs4624596,rs4639527,rs4670626,rs4722398,rs4725984,rs4744275,rs4764949,rs4796243,rs4820408,rs4864201,rs487060,rs4906908,rs4981693,rs4986044,rs5396,rs543874,rs555267,rs577525,rs580438,rs6142096,rs621042,rs6235,rs6265,rs629443,rs6443750,rs6448587,rs6449531,rs6461115,rs6474945,rs6545714,rs6577584,rs6587552,rs663129,rs6700838,rs6738445,rs6764533,rs6804842,rs6827083,rs6879326,rs6919443,rs7024334,rs7084454,rs7102454,rs7124681,rs7133378,rs7138803,rs7144011,rs7147503,rs7181498,rs7195386,rs7206608,rs7211567,rs7239114,rs7334078,rs733594,rs7531118,rs7531656,rs7535528,rs7550711,rs7557796,rs7561278,rs756717,rs7599312,rs7600699,rs7607351,rs761423,rs7615297,rs7640424,rs7683836,rs7694732,rs7711753,rs7715256,rs7730004,rs7730898,rs7748777,rs7760082,rs785278,rs7869771,rs7871866,rs7893571,rs7899106,rs7903146,rs7948120,rs7975187,rs8036040,rs8047395,rs8071182,rs8097544,rs8102137,rs8123881,rs816364,rs845084,rs847747,rs879620,rs889398,rs895330,rs900144,rs901630,rs902695,rs925018,rs9291467,rs9294260,rs930295,rs9362662,rs9367368,rs9426003,rs9530843,rs9540493,rs9603697,rs9615905,rs9630985,rs967605,rs9688431,rs972540,rs9816226,rs987237,rs9927848,rs998875	0.222606	0.0307713	4.68271e-13	0.162294	0.282918	291.363	284	0.369102	0.0184087	0.208653	0.0492185	2.24202e-05	0.112184	0.305121	0.212603	0.0890695	0.017644	0.0380268	0.387179	0.224611	0.0781971	0.0043822	0.0713452	0.377878	-3.85119e-05	0.00138	0.977756	Bonferroni	Pass	Pass	Pass
8106_15	SSR1	Inverse variance weighted	285	rs1003081,rs10083803,rs10131890,rs10132280,rs10182181,rs10211055,rs10268050,rs10269783,rs10275044,rs10438964,rs1045411,rs1048932,rs10733051,rs10744146,rs1075901,rs10830452,rs10842240,rs10867256,rs10876418,rs10878946,rs10883759,rs10915840,rs10920678,rs10938397,rs10971712,rs11118308,rs11150911,rs11251352,rs11496125,rs11600990,rs11611246,rs11611496,rs11668301,rs11672660,rs11736228,rs11773362,rs11781699,rs11783247,rs11889536,rs11945861,rs12033257,rs12041258,rs12044597,rs12098284,rs1218822,rs12364470,rs1241986,rs12429545,rs12448257,rs12448738,rs12514473,rs12564992,rs12575252,rs12577642,rs12587412,rs12593036,rs12602912,rs12675063,rs12680842,rs12705987,rs12888545,rs12922346,rs12939549,rs1296328,rs12964689,rs13021737,rs13047416,rs13107325,rs13110266,rs13174863,rs13191362,rs1320903,rs13240600,rs13247665,rs13263601,rs13329567,rs1362910,rs1365466,rs1371108,rs1375561,rs1405348,rs1412235,rs1431659,rs1436343,rs1451533,rs1452075,rs1477887,rs1492767,rs1522569,rs1625427,rs1668633,rs16851483,rs17014375,rs17056301,rs17203016,rs17207196,rs17238110,rs17327461,rs17551974,rs17636031,rs17724992,rs17806379,rs1782507,rs1789165,rs1852006,rs1865341,rs1884389,rs1884897,rs1899689,rs1899951,rs1927790,rs1928295,rs1937684,rs1951455,rs1973993,rs2010281,rs208015,rs2124499,rs215632,rs217671,rs2192158,rs2228213,rs2230590,rs2283093,rs2304607,rs2307111,rs2357760,rs2365389,rs2367112,rs2425857,rs2429150,rs2479958,rs2481665,rs2543132,rs2605603,rs2721965,rs2731222,rs273504,rs273697,rs2781668,rs2814992,rs2820311,rs28350,rs284227,rs2842385,rs2875762,rs3134438,rs326889,rs329651,rs355777,rs3736485,rs3753549,rs3800229,rs3814883,rs3829849,rs3849570,rs3851083,rs3902951,rs40067,rs4148155,rs427943,rs4284600,rs4303732,rs4307239,rs4516268,rs4518345,rs453520,rs4624596,rs4639527,rs4670626,rs4722398,rs4725984,rs4744275,rs4764949,rs4796243,rs4820408,rs4864201,rs487060,rs4906908,rs4981693,rs4986044,rs5396,rs543874,rs555267,rs577525,rs580438,rs6142096,rs621042,rs6235,rs6265,rs629443,rs6443750,rs6448587,rs6449531,rs6461115,rs6474945,rs6545714,rs6577584,rs6587552,rs663129,rs6700838,rs6738445,rs6764533,rs6804842,rs6827083,rs6879326,rs6919443,rs7024334,rs7084454,rs7102454,rs7124681,rs7133378,rs7138803,rs7144011,rs7147503,rs7181498,rs7195386,rs7206608,rs7211567,rs7239114,rs7334078,rs733594,rs7531118,rs7531656,rs7535528,rs7550711,rs7557796,rs7561278,rs756717,rs7599312,rs7600699,rs7607351,rs761423,rs7615297,rs7640424,rs7683836,rs7694732,rs7711753,rs7715256,rs7730004,rs7730898,rs7748777,rs7760082,rs785278,rs7869771,rs7871866,rs7893571,rs7899106,rs7903146,rs7948120,rs7975187,rs8036040,rs8047395,rs8071182,rs8097544,rs8102137,rs8123881,rs816364,rs845084,rs847747,rs879620,rs889398,rs895330,rs900144,rs901630,rs902695,rs925018,rs9291467,rs9294260,rs930295,rs9362662,rs9367368,rs9426003,rs9530843,rs9540493,rs9603697,rs9615905,rs9630985,rs967605,rs9688431,rs972540,rs9816226,rs987237,rs9927848,rs998876	0.225731	0.031227	4.87537e-13	0.164526	0.286936	302.509	284	0.215294	0.058768	0.281857	0.055912	4.62909e-07	0.172269	0.391445	0.323554	0.0826566	0.000113506	0.161547	0.485561	0.321187	0.0792872	6.59404e-05	0.165784	0.47659	-0.00182958	0.00139717	0.191431	Bonferroni	Pass	Pass	Pass
8368_102	TNFRSF1B	Inverse variance weighted	285	rs1003081,rs10083803,rs10131890,rs10132280,rs10182181,rs10211055,rs10268050,rs10269783,rs10275044,rs10438964,rs1045411,rs1048932,rs10733051,rs10744146,rs1075901,rs10830452,rs10842240,rs10867256,rs10876418,rs10878946,rs10883759,rs10915840,rs10920678,rs10938397,rs10971712,rs11118308,rs11150911,rs11251352,rs11496125,rs11600990,rs11611246,rs11611496,rs11668301,rs11672660,rs11736228,rs11773362,rs11781699,rs11783247,rs11889536,rs11945861,rs12033257,rs12041258,rs12044597,rs12098284,rs1218822,rs12364470,rs1241986,rs12429545,rs12448257,rs12448738,rs12514473,rs12564992,rs12575252,rs12577642,rs12587412,rs12593036,rs12602912,rs12675063,rs12680842,rs12705987,rs12888545,rs12922346,rs12939549,rs1296328,rs12964689,rs13021737,rs13047416,rs13107325,rs13110266,rs13174863,rs13191362,rs1320903,rs13240600,rs13247665,rs13263601,rs13329567,rs1362910,rs1365466,rs1371108,rs1375561,rs1405348,rs1412235,rs1431659,rs1436343,rs1451533,rs1452075,rs1477887,rs1492767,rs1522569,rs1625427,rs1668633,rs16851483,rs17014375,rs17056301,rs17203016,rs17207196,rs17238110,rs17327461,rs17551974,rs17636031,rs17724992,rs17806379,rs1782507,rs1789165,rs1852006,rs1865341,rs1884389,rs1884897,rs1899689,rs1899951,rs1927790,rs1928295,rs1937684,rs1951455,rs1973993,rs2010281,rs208015,rs2124499,rs215632,rs217671,rs2192158,rs2228213,rs2230590,rs2283093,rs2304607,rs2307111,rs2357760,rs2365389,rs2367112,rs2425857,rs2429150,rs2479958,rs2481665,rs2543132,rs2605603,rs2721965,rs2731222,rs273504,rs273697,rs2781668,rs2814992,rs2820311,rs28350,rs284227,rs2842385,rs2875762,rs3134438,rs326889,rs329651,rs355777,rs3736485,rs3753549,rs3800229,rs3814883,rs3829849,rs3849570,rs3851083,rs3902951,rs40067,rs4148155,rs427943,rs4284600,rs4303732,rs4307239,rs4516268,rs4518345,rs453520,rs4624596,rs4639527,rs4670626,rs4722398,rs4725984,rs4744275,rs4764949,rs4796243,rs4820408,rs4864201,rs487060,rs4906908,rs4981693,rs4986044,rs5396,rs543874,rs555267,rs577525,rs580438,rs6142096,rs621042,rs6235,rs6265,rs629443,rs6443750,rs6448587,rs6449531,rs6461115,rs6474945,rs6545714,rs6577584,rs6587552,rs663129,rs6700838,rs6738445,rs6764533,rs6804842,rs6827083,rs6879326,rs6919443,rs7024334,rs7084454,rs7102454,rs7124681,rs7133378,rs7138803,rs7144011,rs7147503,rs7181498,rs7195386,rs7206608,rs7211567,rs7239114,rs7334078,rs733594,rs7531118,rs7531656,rs7535528,rs7550711,rs7557796,rs7561278,rs756717,rs7599312,rs7600699,rs7607351,rs761423,rs7615297,rs7640424,rs7683836,rs7694732,rs7711753,rs7715256,rs7730004,rs7730898,rs7748777,rs7760082,rs785278,rs7869771,rs7871866,rs7893571,rs7899106,rs7903146,rs7948120,rs7975187,rs8036040,rs8047395,rs8071182,rs8097544,rs8102137,rs8123881,rs816364,rs845084,rs847747,rs879620,rs889398,rs895330,rs900144,rs901630,rs902695,rs925018,rs9291467,rs9294260,rs930295,rs9362662,rs9367368,rs9426003,rs9530843,rs9540493,rs9603697,rs9615905,rs9630985,rs967605,rs9688431,rs972540,rs9816226,rs987237,rs9927848,rs998877	0.256475	0.0355143	5.13272e-13	0.186867	0.326083	369.58	284	0.000466327	0.226766	0.295227	0.0519051	1.28674e-08	0.193493	0.396961	0.367912	0.0794525	5.55616e-06	0.212185	0.523639	0.205885	0.0902084	0.023212	0.0290768	0.382694	0.000971582	0.00159223	0.542217	Bonferroni	Pass	Pass	Pass
6507_16	NCAM2	Inverse variance weighted	285	rs1003081,rs10083803,rs10131890,rs10132280,rs10182181,rs10211055,rs10268050,rs10269783,rs10275044,rs10438964,rs1045411,rs1048932,rs10733051,rs10744146,rs1075901,rs10830452,rs10842240,rs10867256,rs10876418,rs10878946,rs10883759,rs10915840,rs10920678,rs10938397,rs10971712,rs11118308,rs11150911,rs11251352,rs11496125,rs11600990,rs11611246,rs11611496,rs11668301,rs11672660,rs11736228,rs11773362,rs11781699,rs11783247,rs11889536,rs11945861,rs12033257,rs12041258,rs12044597,rs12098284,rs1218822,rs12364470,rs1241986,rs12429545,rs12448257,rs12448738,rs12514473,rs12564992,rs12575252,rs12577642,rs12587412,rs12593036,rs12602912,rs12675063,rs12680842,rs12705987,rs12888545,rs12922346,rs12939549,rs1296328,rs12964689,rs13021737,rs13047416,rs13107325,rs13110266,rs13174863,rs13191362,rs1320903,rs13240600,rs13247665,rs13263601,rs13329567,rs1362910,rs1365466,rs1371108,rs1375561,rs1405348,rs1412235,rs1431659,rs1436343,rs1451533,rs1452075,rs1477887,rs1492767,rs1522569,rs1625427,rs1668633,rs16851483,rs17014375,rs17056301,rs17203016,rs17207196,rs17238110,rs17327461,rs17551974,rs17636031,rs17724992,rs17806379,rs1782507,rs1789165,rs1852006,rs1865341,rs1884389,rs1884897,rs1899689,rs1899951,rs1927790,rs1928295,rs1937684,rs1951455,rs1973993,rs2010281,rs208015,rs2124499,rs215632,rs217671,rs2192158,rs2228213,rs2230590,rs2283093,rs2304607,rs2307111,rs2357760,rs2365389,rs2367112,rs2425857,rs2429150,rs2479958,rs2481665,rs2543132,rs2605603,rs2721965,rs2731222,rs273504,rs273697,rs2781668,rs2814992,rs2820311,rs28350,rs284227,rs2842385,rs2875762,rs3134438,rs326889,rs329651,rs355777,rs3736485,rs3753549,rs3800229,rs3814883,rs3829849,rs3849570,rs3851083,rs3902951,rs40067,rs4148155,rs427943,rs4284600,rs4303732,rs4307239,rs4516268,rs4518345,rs453520,rs4624596,rs4639527,rs4670626,rs4722398,rs4725984,rs4744275,rs4764949,rs4796243,rs4820408,rs4864201,rs487060,rs4906908,rs4981693,rs4986044,rs5396,rs543874,rs555267,rs577525,rs580438,rs6142096,rs621042,rs6235,rs6265,rs629443,rs6443750,rs6448587,rs6449531,rs6461115,rs6474945,rs6545714,rs6577584,rs6587552,rs663129,rs6700838,rs6738445,rs6764533,rs6804842,rs6827083,rs6879326,rs6919443,rs7024334,rs7084454,rs7102454,rs7124681,rs7133378,rs7138803,rs7144011,rs7147503,rs7181498,rs7195386,rs7206608,rs7211567,rs7239114,rs7334078,rs733594,rs7531118,rs7531656,rs7535528,rs7550711,rs7557796,rs7561278,rs756717,rs7599312,rs7600699,rs7607351,rs761423,rs7615297,rs7640424,rs7683836,rs7694732,rs7711753,rs7715256,rs7730004,rs7730898,rs7748777,rs7760082,rs785278,rs7869771,rs7871866,rs7893571,rs7899106,rs7903146,rs7948120,rs7975187,rs8036040,rs8047395,rs8071182,rs8097544,rs8102137,rs8123881,rs816364,rs845084,rs847747,rs879620,rs889398,rs895330,rs900144,rs901630,rs902695,rs925018,rs9291467,rs9294260,rs930295,rs9362662,rs9367368,rs9426003,rs9530843,rs9540493,rs9603697,rs9615905,rs9630985,rs967605,rs9688431,rs972540,rs9816226,rs987237,rs9927848,rs998878	-0.222414	0.0308064	5.20814e-13	-0.282795	-0.162034	271.963	284	0.685921	0	-0.267058	0.0519917	2.79838e-07	-0.368961	-0.165154	-0.375533	0.103687	0.000346437	-0.57876	-0.172306	-0.257189	0.0782327	0.00113847	-0.410525	-0.103853	0.000666096	0.00137746	0.629065	Bonferroni	Pass	Pass	Pass
5315_22	TNNT2	Inverse variance weighted	285	rs1003081,rs10083803,rs10131890,rs10132280,rs10182181,rs10211055,rs10268050,rs10269783,rs10275044,rs10438964,rs1045411,rs1048932,rs10733051,rs10744146,rs1075901,rs10830452,rs10842240,rs10867256,rs10876418,rs10878946,rs10883759,rs10915840,rs10920678,rs10938397,rs10971712,rs11118308,rs11150911,rs11251352,rs11496125,rs11600990,rs11611246,rs11611496,rs11668301,rs11672660,rs11736228,rs11773362,rs11781699,rs11783247,rs11889536,rs11945861,rs12033257,rs12041258,rs12044597,rs12098284,rs1218822,rs12364470,rs1241986,rs12429545,rs12448257,rs12448738,rs12514473,rs12564992,rs12575252,rs12577642,rs12587412,rs12593036,rs12602912,rs12675063,rs12680842,rs12705987,rs12888545,rs12922346,rs12939549,rs1296328,rs12964689,rs13021737,rs13047416,rs13107325,rs13110266,rs13174863,rs13191362,rs1320903,rs13240600,rs13247665,rs13263601,rs13329567,rs1362910,rs1365466,rs1371108,rs1375561,rs1405348,rs1412235,rs1431659,rs1436343,rs1451533,rs1452075,rs1477887,rs1492767,rs1522569,rs1625427,rs1668633,rs16851483,rs17014375,rs17056301,rs17203016,rs17207196,rs17238110,rs17327461,rs17551974,rs17636031,rs17724992,rs17806379,rs1782507,rs1789165,rs1852006,rs1865341,rs1884389,rs1884897,rs1899689,rs1899951,rs1927790,rs1928295,rs1937684,rs1951455,rs1973993,rs2010281,rs208015,rs2124499,rs215632,rs217671,rs2192158,rs2228213,rs2230590,rs2283093,rs2304607,rs2307111,rs2357760,rs2365389,rs2367112,rs2425857,rs2429150,rs2479958,rs2481665,rs2543132,rs2605603,rs2721965,rs2731222,rs273504,rs273697,rs2781668,rs2814992,rs2820311,rs28350,rs284227,rs2842385,rs2875762,rs3134438,rs326889,rs329651,rs355777,rs3736485,rs3753549,rs3800229,rs3814883,rs3829849,rs3849570,rs3851083,rs3902951,rs40067,rs4148155,rs427943,rs4284600,rs4303732,rs4307239,rs4516268,rs4518345,rs453520,rs4624596,rs4639527,rs4670626,rs4722398,rs4725984,rs4744275,rs4764949,rs4796243,rs4820408,rs4864201,rs487060,rs4906908,rs4981693,rs4986044,rs5396,rs543874,rs555267,rs577525,rs580438,rs6142096,rs621042,rs6235,rs6265,rs629443,rs6443750,rs6448587,rs6449531,rs6461115,rs6474945,rs6545714,rs6577584,rs6587552,rs663129,rs6700838,rs6738445,rs6764533,rs6804842,rs6827083,rs6879326,rs6919443,rs7024334,rs7084454,rs7102454,rs7124681,rs7133378,rs7138803,rs7144011,rs7147503,rs7181498,rs7195386,rs7206608,rs7211567,rs7239114,rs7334078,rs733594,rs7531118,rs7531656,rs7535528,rs7550711,rs7557796,rs7561278,rs756717,rs7599312,rs7600699,rs7607351,rs761423,rs7615297,rs7640424,rs7683836,rs7694732,rs7711753,rs7715256,rs7730004,rs7730898,rs7748777,rs7760082,rs785278,rs7869771,rs7871866,rs7893571,rs7899106,rs7903146,rs7948120,rs7975187,rs8036040,rs8047395,rs8071182,rs8097544,rs8102137,rs8123881,rs816364,rs845084,rs847747,rs879620,rs889398,rs895330,rs900144,rs901630,rs902695,rs925018,rs9291467,rs9294260,rs930295,rs9362662,rs9367368,rs9426003,rs9530843,rs9540493,rs9603697,rs9615905,rs9630985,rs967605,rs9688431,rs972540,rs9816226,rs987237,rs9927848,rs998879	0.218619	0.0303064	5.44784e-13	0.159219	0.27802	296.912	284	0.287173	0.0373766	0.242042	0.0494863	1.00282e-06	0.145048	0.339035	0.242281	0.0842798	0.00434955	0.077093	0.40747	0.253656	0.0770141	0.00111478	0.102708	0.404603	-0.000672324	0.00135827	0.620995	Bonferroni	Pass	Pass	Pass
10575_31	PUF60	Inverse variance weighted	285	rs1003081,rs10083803,rs10131890,rs10132280,rs10182181,rs10211055,rs10268050,rs10269783,rs10275044,rs10438964,rs1045411,rs1048932,rs10733051,rs10744146,rs1075901,rs10830452,rs10842240,rs10867256,rs10876418,rs10878946,rs10883759,rs10915840,rs10920678,rs10938397,rs10971712,rs11118308,rs11150911,rs11251352,rs11496125,rs11600990,rs11611246,rs11611496,rs11668301,rs11672660,rs11736228,rs11773362,rs11781699,rs11783247,rs11889536,rs11945861,rs12033257,rs12041258,rs12044597,rs12098284,rs1218822,rs12364470,rs1241986,rs12429545,rs12448257,rs12448738,rs12514473,rs12564992,rs12575252,rs12577642,rs12587412,rs12593036,rs12602912,rs12675063,rs12680842,rs12705987,rs12888545,rs12922346,rs12939549,rs1296328,rs12964689,rs13021737,rs13047416,rs13107325,rs13110266,rs13174863,rs13191362,rs1320903,rs13240600,rs13247665,rs13263601,rs13329567,rs1362910,rs1365466,rs1371108,rs1375561,rs1405348,rs1412235,rs1431659,rs1436343,rs1451533,rs1452075,rs1477887,rs1492767,rs1522569,rs1625427,rs1668633,rs16851483,rs17014375,rs17056301,rs17203016,rs17207196,rs17238110,rs17327461,rs17551974,rs17636031,rs17724992,rs17806379,rs1782507,rs1789165,rs1852006,rs1865341,rs1884389,rs1884897,rs1899689,rs1899951,rs1927790,rs1928295,rs1937684,rs1951455,rs1973993,rs2010281,rs208015,rs2124499,rs215632,rs217671,rs2192158,rs2228213,rs2230590,rs2283093,rs2304607,rs2307111,rs2357760,rs2365389,rs2367112,rs2425857,rs2429150,rs2479958,rs2481665,rs2543132,rs2605603,rs2721965,rs2731222,rs273504,rs273697,rs2781668,rs2814992,rs2820311,rs28350,rs284227,rs2842385,rs2875762,rs3134438,rs326889,rs329651,rs355777,rs3736485,rs3753549,rs3800229,rs3814883,rs3829849,rs3849570,rs3851083,rs3902951,rs40067,rs4148155,rs427943,rs4284600,rs4303732,rs4307239,rs4516268,rs4518345,rs453520,rs4624596,rs4639527,rs4670626,rs4722398,rs4725984,rs4744275,rs4764949,rs4796243,rs4820408,rs4864201,rs487060,rs4906908,rs4981693,rs4986044,rs5396,rs543874,rs555267,rs577525,rs580438,rs6142096,rs621042,rs6235,rs6265,rs629443,rs6443750,rs6448587,rs6449531,rs6461115,rs6474945,rs6545714,rs6577584,rs6587552,rs663129,rs6700838,rs6738445,rs6764533,rs6804842,rs6827083,rs6879326,rs6919443,rs7024334,rs7084454,rs7102454,rs7124681,rs7133378,rs7138803,rs7144011,rs7147503,rs7181498,rs7195386,rs7206608,rs7211567,rs7239114,rs7334078,rs733594,rs7531118,rs7531656,rs7535528,rs7550711,rs7557796,rs7561278,rs756717,rs7599312,rs7600699,rs7607351,rs761423,rs7615297,rs7640424,rs7683836,rs7694732,rs7711753,rs7715256,rs7730004,rs7730898,rs7748777,rs7760082,rs785278,rs7869771,rs7871866,rs7893571,rs7899106,rs7903146,rs7948120,rs7975187,rs8036040,rs8047395,rs8071182,rs8097544,rs8102137,rs8123881,rs816364,rs845084,rs847747,rs879620,rs889398,rs895330,rs900144,rs901630,rs902695,rs925018,rs9291467,rs9294260,rs930295,rs9362662,rs9367368,rs9426003,rs9530843,rs9540493,rs9603697,rs9615905,rs9630985,rs967605,rs9688431,rs972540,rs9816226,rs987237,rs9927848,rs998880	0.23955	0.0332488	5.81442e-13	0.174382	0.304718	351.523	284	0.00387347	0.186875	0.225678	0.0503275	7.31909e-06	0.127036	0.32432	0.254536	0.0934924	0.00687915	0.0712908	0.437781	0.199914	0.0843994	0.0185241	0.0344911	0.365337	0.000760749	0.00148856	0.609704	Bonferroni	Pass	Pass	Pass
6392_7	WISP2	Inverse variance weighted	285	rs1003081,rs10083803,rs10131890,rs10132280,rs10182181,rs10211055,rs10268050,rs10269783,rs10275044,rs10438964,rs1045411,rs1048932,rs10733051,rs10744146,rs1075901,rs10830452,rs10842240,rs10867256,rs10876418,rs10878946,rs10883759,rs10915840,rs10920678,rs10938397,rs10971712,rs11118308,rs11150911,rs11251352,rs11496125,rs11600990,rs11611246,rs11611496,rs11668301,rs11672660,rs11736228,rs11773362,rs11781699,rs11783247,rs11889536,rs11945861,rs12033257,rs12041258,rs12044597,rs12098284,rs1218822,rs12364470,rs1241986,rs12429545,rs12448257,rs12448738,rs12514473,rs12564992,rs12575252,rs12577642,rs12587412,rs12593036,rs12602912,rs12675063,rs12680842,rs12705987,rs12888545,rs12922346,rs12939549,rs1296328,rs12964689,rs13021737,rs13047416,rs13107325,rs13110266,rs13174863,rs13191362,rs1320903,rs13240600,rs13247665,rs13263601,rs13329567,rs1362910,rs1365466,rs1371108,rs1375561,rs1405348,rs1412235,rs1431659,rs1436343,rs1451533,rs1452075,rs1477887,rs1492767,rs1522569,rs1625427,rs1668633,rs16851483,rs17014375,rs17056301,rs17203016,rs17207196,rs17238110,rs17327461,rs17551974,rs17636031,rs17724992,rs17806379,rs1782507,rs1789165,rs1852006,rs1865341,rs1884389,rs1884897,rs1899689,rs1899951,rs1927790,rs1928295,rs1937684,rs1951455,rs1973993,rs2010281,rs208015,rs2124499,rs215632,rs217671,rs2192158,rs2228213,rs2230590,rs2283093,rs2304607,rs2307111,rs2357760,rs2365389,rs2367112,rs2425857,rs2429150,rs2479958,rs2481665,rs2543132,rs2605603,rs2721965,rs2731222,rs273504,rs273697,rs2781668,rs2814992,rs2820311,rs28350,rs284227,rs2842385,rs2875762,rs3134438,rs326889,rs329651,rs355777,rs3736485,rs3753549,rs3800229,rs3814883,rs3829849,rs3849570,rs3851083,rs3902951,rs40067,rs4148155,rs427943,rs4284600,rs4303732,rs4307239,rs4516268,rs4518345,rs453520,rs4624596,rs4639527,rs4670626,rs4722398,rs4725984,rs4744275,rs4764949,rs4796243,rs4820408,rs4864201,rs487060,rs4906908,rs4981693,rs4986044,rs5396,rs543874,rs555267,rs577525,rs580438,rs6142096,rs621042,rs6235,rs6265,rs629443,rs6443750,rs6448587,rs6449531,rs6461115,rs6474945,rs6545714,rs6577584,rs6587552,rs663129,rs6700838,rs6738445,rs6764533,rs6804842,rs6827083,rs6879326,rs6919443,rs7024334,rs7084454,rs7102454,rs7124681,rs7133378,rs7138803,rs7144011,rs7147503,rs7181498,rs7195386,rs7206608,rs7211567,rs7239114,rs7334078,rs733594,rs7531118,rs7531656,rs7535528,rs7550711,rs7557796,rs7561278,rs756717,rs7599312,rs7600699,rs7607351,rs761423,rs7615297,rs7640424,rs7683836,rs7694732,rs7711753,rs7715256,rs7730004,rs7730898,rs7748777,rs7760082,rs785278,rs7869771,rs7871866,rs7893571,rs7899106,rs7903146,rs7948120,rs7975187,rs8036040,rs8047395,rs8071182,rs8097544,rs8102137,rs8123881,rs816364,rs845084,rs847747,rs879620,rs889398,rs895330,rs900144,rs901630,rs902695,rs925018,rs9291467,rs9294260,rs930295,rs9362662,rs9367368,rs9426003,rs9530843,rs9540493,rs9603697,rs9615905,rs9630985,rs967605,rs9688431,rs972540,rs9816226,rs987237,rs9927848,rs998881	0.253485	0.0352129	6.08147e-13	0.184468	0.322503	347.308	284	0.00605836	0.187118	0.324729	0.0545497	2.63422e-09	0.217812	0.431647	0.357837	0.0839908	2.77799e-05	0.193215	0.522459	0.448632	0.0886314	7.49201e-07	0.274914	0.622349	-0.00374633	0.00156386	0.0172442	Bonferroni	Pass	Fail	No
6411_58	DEFB135	Inverse variance weighted	285	rs1003081,rs10083803,rs10131890,rs10132280,rs10182181,rs10211055,rs10268050,rs10269783,rs10275044,rs10438964,rs1045411,rs1048932,rs10733051,rs10744146,rs1075901,rs10830452,rs10842240,rs10867256,rs10876418,rs10878946,rs10883759,rs10915840,rs10920678,rs10938397,rs10971712,rs11118308,rs11150911,rs11251352,rs11496125,rs11600990,rs11611246,rs11611496,rs11668301,rs11672660,rs11736228,rs11773362,rs11781699,rs11783247,rs11889536,rs11945861,rs12033257,rs12041258,rs12044597,rs12098284,rs1218822,rs12364470,rs1241986,rs12429545,rs12448257,rs12448738,rs12514473,rs12564992,rs12575252,rs12577642,rs12587412,rs12593036,rs12602912,rs12675063,rs12680842,rs12705987,rs12888545,rs12922346,rs12939549,rs1296328,rs12964689,rs13021737,rs13047416,rs13107325,rs13110266,rs13174863,rs13191362,rs1320903,rs13240600,rs13247665,rs13263601,rs13329567,rs1362910,rs1365466,rs1371108,rs1375561,rs1405348,rs1412235,rs1431659,rs1436343,rs1451533,rs1452075,rs1477887,rs1492767,rs1522569,rs1625427,rs1668633,rs16851483,rs17014375,rs17056301,rs17203016,rs17207196,rs17238110,rs17327461,rs17551974,rs17636031,rs17724992,rs17806379,rs1782507,rs1789165,rs1852006,rs1865341,rs1884389,rs1884897,rs1899689,rs1899951,rs1927790,rs1928295,rs1937684,rs1951455,rs1973993,rs2010281,rs208015,rs2124499,rs215632,rs217671,rs2192158,rs2228213,rs2230590,rs2283093,rs2304607,rs2307111,rs2357760,rs2365389,rs2367112,rs2425857,rs2429150,rs2479958,rs2481665,rs2543132,rs2605603,rs2721965,rs2731222,rs273504,rs273697,rs2781668,rs2814992,rs2820311,rs28350,rs284227,rs2842385,rs2875762,rs3134438,rs326889,rs329651,rs355777,rs3736485,rs3753549,rs3800229,rs3814883,rs3829849,rs3849570,rs3851083,rs3902951,rs40067,rs4148155,rs427943,rs4284600,rs4303732,rs4307239,rs4516268,rs4518345,rs453520,rs4624596,rs4639527,rs4670626,rs4722398,rs4725984,rs4744275,rs4764949,rs4796243,rs4820408,rs4864201,rs487060,rs4906908,rs4981693,rs4986044,rs5396,rs543874,rs555267,rs577525,rs580438,rs6142096,rs621042,rs6235,rs6265,rs629443,rs6443750,rs6448587,rs6449531,rs6461115,rs6474945,rs6545714,rs6577584,rs6587552,rs663129,rs6700838,rs6738445,rs6764533,rs6804842,rs6827083,rs6879326,rs6919443,rs7024334,rs7084454,rs7102454,rs7124681,rs7133378,rs7138803,rs7144011,rs7147503,rs7181498,rs7195386,rs7206608,rs7211567,rs7239114,rs7334078,rs733594,rs7531118,rs7531656,rs7535528,rs7550711,rs7557796,rs7561278,rs756717,rs7599312,rs7600699,rs7607351,rs761423,rs7615297,rs7640424,rs7683836,rs7694732,rs7711753,rs7715256,rs7730004,rs7730898,rs7748777,rs7760082,rs785278,rs7869771,rs7871866,rs7893571,rs7899106,rs7903146,rs7948120,rs7975187,rs8036040,rs8047395,rs8071182,rs8097544,rs8102137,rs8123881,rs816364,rs845084,rs847747,rs879620,rs889398,rs895330,rs900144,rs901630,rs902695,rs925018,rs9291467,rs9294260,rs930295,rs9362662,rs9367368,rs9426003,rs9530843,rs9540493,rs9603697,rs9615905,rs9630985,rs967605,rs9688431,rs972540,rs9816226,rs987237,rs9927848,rs998882	0.222	0.0308479	6.17276e-13	0.161539	0.282462	292.963	284	0.344548	0.0260605	0.331062	0.0493092	1.89354e-11	0.234416	0.427708	0.391166	0.0815168	2.58562e-06	0.231393	0.550939	0.289558	0.0783865	0.000264937	0.135921	0.443196	-0.0012963	0.00138266	0.34928	Bonferroni	Pass	Pass	Pass
3152_57	TNFRSF1B	Inverse variance weighted	285	rs1003081,rs10083803,rs10131890,rs10132280,rs10182181,rs10211055,rs10268050,rs10269783,rs10275044,rs10438964,rs1045411,rs1048932,rs10733051,rs10744146,rs1075901,rs10830452,rs10842240,rs10867256,rs10876418,rs10878946,rs10883759,rs10915840,rs10920678,rs10938397,rs10971712,rs11118308,rs11150911,rs11251352,rs11496125,rs11600990,rs11611246,rs11611496,rs11668301,rs11672660,rs11736228,rs11773362,rs11781699,rs11783247,rs11889536,rs11945861,rs12033257,rs12041258,rs12044597,rs12098284,rs1218822,rs12364470,rs1241986,rs12429545,rs12448257,rs12448738,rs12514473,rs12564992,rs12575252,rs12577642,rs12587412,rs12593036,rs12602912,rs12675063,rs12680842,rs12705987,rs12888545,rs12922346,rs12939549,rs1296328,rs12964689,rs13021737,rs13047416,rs13107325,rs13110266,rs13174863,rs13191362,rs1320903,rs13240600,rs13247665,rs13263601,rs13329567,rs1362910,rs1365466,rs1371108,rs1375561,rs1405348,rs1412235,rs1431659,rs1436343,rs1451533,rs1452075,rs1477887,rs1492767,rs1522569,rs1625427,rs1668633,rs16851483,rs17014375,rs17056301,rs17203016,rs17207196,rs17238110,rs17327461,rs17551974,rs17636031,rs17724992,rs17806379,rs1782507,rs1789165,rs1852006,rs1865341,rs1884389,rs1884897,rs1899689,rs1899951,rs1927790,rs1928295,rs1937684,rs1951455,rs1973993,rs2010281,rs208015,rs2124499,rs215632,rs217671,rs2192158,rs2228213,rs2230590,rs2283093,rs2304607,rs2307111,rs2357760,rs2365389,rs2367112,rs2425857,rs2429150,rs2479958,rs2481665,rs2543132,rs2605603,rs2721965,rs2731222,rs273504,rs273697,rs2781668,rs2814992,rs2820311,rs28350,rs284227,rs2842385,rs2875762,rs3134438,rs326889,rs329651,rs355777,rs3736485,rs3753549,rs3800229,rs3814883,rs3829849,rs3849570,rs3851083,rs3902951,rs40067,rs4148155,rs427943,rs4284600,rs4303732,rs4307239,rs4516268,rs4518345,rs453520,rs4624596,rs4639527,rs4670626,rs4722398,rs4725984,rs4744275,rs4764949,rs4796243,rs4820408,rs4864201,rs487060,rs4906908,rs4981693,rs4986044,rs5396,rs543874,rs555267,rs577525,rs580438,rs6142096,rs621042,rs6235,rs6265,rs629443,rs6443750,rs6448587,rs6449531,rs6461115,rs6474945,rs6545714,rs6577584,rs6587552,rs663129,rs6700838,rs6738445,rs6764533,rs6804842,rs6827083,rs6879326,rs6919443,rs7024334,rs7084454,rs7102454,rs7124681,rs7133378,rs7138803,rs7144011,rs7147503,rs7181498,rs7195386,rs7206608,rs7211567,rs7239114,rs7334078,rs733594,rs7531118,rs7531656,rs7535528,rs7550711,rs7557796,rs7561278,rs756717,rs7599312,rs7600699,rs7607351,rs761423,rs7615297,rs7640424,rs7683836,rs7694732,rs7711753,rs7715256,rs7730004,rs7730898,rs7748777,rs7760082,rs785278,rs7869771,rs7871866,rs7893571,rs7899106,rs7903146,rs7948120,rs7975187,rs8036040,rs8047395,rs8071182,rs8097544,rs8102137,rs8123881,rs816364,rs845084,rs847747,rs879620,rs889398,rs895330,rs900144,rs901630,rs902695,rs925018,rs9291467,rs9294260,rs930295,rs9362662,rs9367368,rs9426003,rs9530843,rs9540493,rs9603697,rs9615905,rs9630985,rs967605,rs9688431,rs972540,rs9816226,rs987237,rs9927848,rs998883	0.252496	0.035101	6.31858e-13	0.183698	0.321294	368.693	284	0.000521273	0.224354	0.255935	0.0528548	1.28392e-06	0.152339	0.35953	0.37928	0.0836232	8.48281e-06	0.215378	0.543181	0.236045	0.0895058	0.00882125	0.0606138	0.411476	0.0003152	0.00157703	0.841727	Bonferroni	Pass	Pass	Pass
14208_3	RBP7	Inverse variance weighted	285	rs1003081,rs10083803,rs10131890,rs10132280,rs10182181,rs10211055,rs10268050,rs10269783,rs10275044,rs10438964,rs1045411,rs1048932,rs10733051,rs10744146,rs1075901,rs10830452,rs10842240,rs10867256,rs10876418,rs10878946,rs10883759,rs10915840,rs10920678,rs10938397,rs10971712,rs11118308,rs11150911,rs11251352,rs11496125,rs11600990,rs11611246,rs11611496,rs11668301,rs11672660,rs11736228,rs11773362,rs11781699,rs11783247,rs11889536,rs11945861,rs12033257,rs12041258,rs12044597,rs12098284,rs1218822,rs12364470,rs1241986,rs12429545,rs12448257,rs12448738,rs12514473,rs12564992,rs12575252,rs12577642,rs12587412,rs12593036,rs12602912,rs12675063,rs12680842,rs12705987,rs12888545,rs12922346,rs12939549,rs1296328,rs12964689,rs13021737,rs13047416,rs13107325,rs13110266,rs13174863,rs13191362,rs1320903,rs13240600,rs13247665,rs13263601,rs13329567,rs1362910,rs1365466,rs1371108,rs1375561,rs1405348,rs1412235,rs1431659,rs1436343,rs1451533,rs1452075,rs1477887,rs1492767,rs1522569,rs1625427,rs1668633,rs16851483,rs17014375,rs17056301,rs17203016,rs17207196,rs17238110,rs17327461,rs17551974,rs17636031,rs17724992,rs17806379,rs1782507,rs1789165,rs1852006,rs1865341,rs1884389,rs1884897,rs1899689,rs1899951,rs1927790,rs1928295,rs1937684,rs1951455,rs1973993,rs2010281,rs208015,rs2124499,rs215632,rs217671,rs2192158,rs2228213,rs2230590,rs2283093,rs2304607,rs2307111,rs2357760,rs2365389,rs2367112,rs2425857,rs2429150,rs2479958,rs2481665,rs2543132,rs2605603,rs2721965,rs2731222,rs273504,rs273697,rs2781668,rs2814992,rs2820311,rs28350,rs284227,rs2842385,rs2875762,rs3134438,rs326889,rs329651,rs355777,rs3736485,rs3753549,rs3800229,rs3814883,rs3829849,rs3849570,rs3851083,rs3902951,rs40067,rs4148155,rs427943,rs4284600,rs4303732,rs4307239,rs4516268,rs4518345,rs453520,rs4624596,rs4639527,rs4670626,rs4722398,rs4725984,rs4744275,rs4764949,rs4796243,rs4820408,rs4864201,rs487060,rs4906908,rs4981693,rs4986044,rs5396,rs543874,rs555267,rs577525,rs580438,rs6142096,rs621042,rs6235,rs6265,rs629443,rs6443750,rs6448587,rs6449531,rs6461115,rs6474945,rs6545714,rs6577584,rs6587552,rs663129,rs6700838,rs6738445,rs6764533,rs6804842,rs6827083,rs6879326,rs6919443,rs7024334,rs7084454,rs7102454,rs7124681,rs7133378,rs7138803,rs7144011,rs7147503,rs7181498,rs7195386,rs7206608,rs7211567,rs7239114,rs7334078,rs733594,rs7531118,rs7531656,rs7535528,rs7550711,rs7557796,rs7561278,rs756717,rs7599312,rs7600699,rs7607351,rs761423,rs7615297,rs7640424,rs7683836,rs7694732,rs7711753,rs7715256,rs7730004,rs7730898,rs7748777,rs7760082,rs785278,rs7869771,rs7871866,rs7893571,rs7899106,rs7903146,rs7948120,rs7975187,rs8036040,rs8047395,rs8071182,rs8097544,rs8102137,rs8123881,rs816364,rs845084,rs847747,rs879620,rs889398,rs895330,rs900144,rs901630,rs902695,rs925018,rs9291467,rs9294260,rs930295,rs9362662,rs9367368,rs9426003,rs9530843,rs9540493,rs9603697,rs9615905,rs9630985,rs967605,rs9688431,rs972540,rs9816226,rs987237,rs9927848,rs998884	0.225856	0.0314033	6.37973e-13	0.164305	0.287406	306.561	284	0.170938	0.0670806	0.188234	0.0490178	0.000122977	0.0921591	0.284309	0.162005	0.117743	0.169931	-0.0687713	0.392781	0.230872	0.0800085	0.00420746	0.0740552	0.387688	-9.62145e-05	0.00141111	0.945688	Bonferroni	Pass	Pass	Pass
9266_1	TREM1	Inverse variance weighted	285	rs1003081,rs10083803,rs10131890,rs10132280,rs10182181,rs10211055,rs10268050,rs10269783,rs10275044,rs10438964,rs1045411,rs1048932,rs10733051,rs10744146,rs1075901,rs10830452,rs10842240,rs10867256,rs10876418,rs10878946,rs10883759,rs10915840,rs10920678,rs10938397,rs10971712,rs11118308,rs11150911,rs11251352,rs11496125,rs11600990,rs11611246,rs11611496,rs11668301,rs11672660,rs11736228,rs11773362,rs11781699,rs11783247,rs11889536,rs11945861,rs12033257,rs12041258,rs12044597,rs12098284,rs1218822,rs12364470,rs1241986,rs12429545,rs12448257,rs12448738,rs12514473,rs12564992,rs12575252,rs12577642,rs12587412,rs12593036,rs12602912,rs12675063,rs12680842,rs12705987,rs12888545,rs12922346,rs12939549,rs1296328,rs12964689,rs13021737,rs13047416,rs13107325,rs13110266,rs13174863,rs13191362,rs1320903,rs13240600,rs13247665,rs13263601,rs13329567,rs1362910,rs1365466,rs1371108,rs1375561,rs1405348,rs1412235,rs1431659,rs1436343,rs1451533,rs1452075,rs1477887,rs1492767,rs1522569,rs1625427,rs1668633,rs16851483,rs17014375,rs17056301,rs17203016,rs17207196,rs17238110,rs17327461,rs17551974,rs17636031,rs17724992,rs17806379,rs1782507,rs1789165,rs1852006,rs1865341,rs1884389,rs1884897,rs1899689,rs1899951,rs1927790,rs1928295,rs1937684,rs1951455,rs1973993,rs2010281,rs208015,rs2124499,rs215632,rs217671,rs2192158,rs2228213,rs2230590,rs2283093,rs2304607,rs2307111,rs2357760,rs2365389,rs2367112,rs2425857,rs2429150,rs2479958,rs2481665,rs2543132,rs2605603,rs2721965,rs2731222,rs273504,rs273697,rs2781668,rs2814992,rs2820311,rs28350,rs284227,rs2842385,rs2875762,rs3134438,rs326889,rs329651,rs355777,rs3736485,rs3753549,rs3800229,rs3814883,rs3829849,rs3849570,rs3851083,rs3902951,rs40067,rs4148155,rs427943,rs4284600,rs4303732,rs4307239,rs4516268,rs4518345,rs453520,rs4624596,rs4639527,rs4670626,rs4722398,rs4725984,rs4744275,rs4764949,rs4796243,rs4820408,rs4864201,rs487060,rs4906908,rs4981693,rs4986044,rs5396,rs543874,rs555267,rs577525,rs580438,rs6142096,rs621042,rs6235,rs6265,rs629443,rs6443750,rs6448587,rs6449531,rs6461115,rs6474945,rs6545714,rs6577584,rs6587552,rs663129,rs6700838,rs6738445,rs6764533,rs6804842,rs6827083,rs6879326,rs6919443,rs7024334,rs7084454,rs7102454,rs7124681,rs7133378,rs7138803,rs7144011,rs7147503,rs7181498,rs7195386,rs7206608,rs7211567,rs7239114,rs7334078,rs733594,rs7531118,rs7531656,rs7535528,rs7550711,rs7557796,rs7561278,rs756717,rs7599312,rs7600699,rs7607351,rs761423,rs7615297,rs7640424,rs7683836,rs7694732,rs7711753,rs7715256,rs7730004,rs7730898,rs7748777,rs7760082,rs785278,rs7869771,rs7871866,rs7893571,rs7899106,rs7903146,rs7948120,rs7975187,rs8036040,rs8047395,rs8071182,rs8097544,rs8102137,rs8123881,rs816364,rs845084,rs847747,rs879620,rs889398,rs895330,rs900144,rs901630,rs902695,rs925018,rs9291467,rs9294260,rs930295,rs9362662,rs9367368,rs9426003,rs9530843,rs9540493,rs9603697,rs9615905,rs9630985,rs967605,rs9688431,rs972540,rs9816226,rs987237,rs9927848,rs998885	0.23363	0.0325343	6.91863e-13	0.169863	0.297397	318.352	284	0.0785724	0.103055	0.246282	0.0534929	4.14439e-06	0.141436	0.351128	0.255429	0.0890298	0.00442634	0.080931	0.429928	0.294733	0.0827183	0.000429957	0.132605	0.456861	-0.00117176	0.00145824	0.422336	Bonferroni	Pass	Pass	Pass
8099_42	SPON2	Inverse variance weighted	285	rs1003081,rs10083803,rs10131890,rs10132280,rs10182181,rs10211055,rs10268050,rs10269783,rs10275044,rs10438964,rs1045411,rs1048932,rs10733051,rs10744146,rs1075901,rs10830452,rs10842240,rs10867256,rs10876418,rs10878946,rs10883759,rs10915840,rs10920678,rs10938397,rs10971712,rs11118308,rs11150911,rs11251352,rs11496125,rs11600990,rs11611246,rs11611496,rs11668301,rs11672660,rs11736228,rs11773362,rs11781699,rs11783247,rs11889536,rs11945861,rs12033257,rs12041258,rs12044597,rs12098284,rs1218822,rs12364470,rs1241986,rs12429545,rs12448257,rs12448738,rs12514473,rs12564992,rs12575252,rs12577642,rs12587412,rs12593036,rs12602912,rs12675063,rs12680842,rs12705987,rs12888545,rs12922346,rs12939549,rs1296328,rs12964689,rs13021737,rs13047416,rs13107325,rs13110266,rs13174863,rs13191362,rs1320903,rs13240600,rs13247665,rs13263601,rs13329567,rs1362910,rs1365466,rs1371108,rs1375561,rs1405348,rs1412235,rs1431659,rs1436343,rs1451533,rs1452075,rs1477887,rs1492767,rs1522569,rs1625427,rs1668633,rs16851483,rs17014375,rs17056301,rs17203016,rs17207196,rs17238110,rs17327461,rs17551974,rs17636031,rs17724992,rs17806379,rs1782507,rs1789165,rs1852006,rs1865341,rs1884389,rs1884897,rs1899689,rs1899951,rs1927790,rs1928295,rs1937684,rs1951455,rs1973993,rs2010281,rs208015,rs2124499,rs215632,rs217671,rs2192158,rs2228213,rs2230590,rs2283093,rs2304607,rs2307111,rs2357760,rs2365389,rs2367112,rs2425857,rs2429150,rs2479958,rs2481665,rs2543132,rs2605603,rs2721965,rs2731222,rs273504,rs273697,rs2781668,rs2814992,rs2820311,rs28350,rs284227,rs2842385,rs2875762,rs3134438,rs326889,rs329651,rs355777,rs3736485,rs3753549,rs3800229,rs3814883,rs3829849,rs3849570,rs3851083,rs3902951,rs40067,rs4148155,rs427943,rs4284600,rs4303732,rs4307239,rs4516268,rs4518345,rs453520,rs4624596,rs4639527,rs4670626,rs4722398,rs4725984,rs4744275,rs4764949,rs4796243,rs4820408,rs4864201,rs487060,rs4906908,rs4981693,rs4986044,rs5396,rs543874,rs555267,rs577525,rs580438,rs6142096,rs621042,rs6235,rs6265,rs629443,rs6443750,rs6448587,rs6449531,rs6461115,rs6474945,rs6545714,rs6577584,rs6587552,rs663129,rs6700838,rs6738445,rs6764533,rs6804842,rs6827083,rs6879326,rs6919443,rs7024334,rs7084454,rs7102454,rs7124681,rs7133378,rs7138803,rs7144011,rs7147503,rs7181498,rs7195386,rs7206608,rs7211567,rs7239114,rs7334078,rs733594,rs7531118,rs7531656,rs7535528,rs7550711,rs7557796,rs7561278,rs756717,rs7599312,rs7600699,rs7607351,rs761423,rs7615297,rs7640424,rs7683836,rs7694732,rs7711753,rs7715256,rs7730004,rs7730898,rs7748777,rs7760082,rs785278,rs7869771,rs7871866,rs7893571,rs7899106,rs7903146,rs7948120,rs7975187,rs8036040,rs8047395,rs8071182,rs8097544,rs8102137,rs8123881,rs816364,rs845084,rs847747,rs879620,rs889398,rs895330,rs900144,rs901630,rs902695,rs925018,rs9291467,rs9294260,rs930295,rs9362662,rs9367368,rs9426003,rs9530843,rs9540493,rs9603697,rs9615905,rs9630985,rs967605,rs9688431,rs972540,rs9816226,rs987237,rs9927848,rs998886	0.215434	0.030016	7.11006e-13	0.156603	0.274265	280.915	284	0.540595	0	0.211758	0.0472921	7.54633e-06	0.119066	0.304451	0.193023	0.0896714	0.0321957	0.0172671	0.368779	0.115429	0.0764269	0.132077	-0.0343676	0.265226	0.00191058	0.0013428	0.155887	Bonferroni	Pass	Pass	Pass
7628_40	CRELD1	Inverse variance weighted	285	rs1003081,rs10083803,rs10131890,rs10132280,rs10182181,rs10211055,rs10268050,rs10269783,rs10275044,rs10438964,rs1045411,rs1048932,rs10733051,rs10744146,rs1075901,rs10830452,rs10842240,rs10867256,rs10876418,rs10878946,rs10883759,rs10915840,rs10920678,rs10938397,rs10971712,rs11118308,rs11150911,rs11251352,rs11496125,rs11600990,rs11611246,rs11611496,rs11668301,rs11672660,rs11736228,rs11773362,rs11781699,rs11783247,rs11889536,rs11945861,rs12033257,rs12041258,rs12044597,rs12098284,rs1218822,rs12364470,rs1241986,rs12429545,rs12448257,rs12448738,rs12514473,rs12564992,rs12575252,rs12577642,rs12587412,rs12593036,rs12602912,rs12675063,rs12680842,rs12705987,rs12888545,rs12922346,rs12939549,rs1296328,rs12964689,rs13021737,rs13047416,rs13107325,rs13110266,rs13174863,rs13191362,rs1320903,rs13240600,rs13247665,rs13263601,rs13329567,rs1362910,rs1365466,rs1371108,rs1375561,rs1405348,rs1412235,rs1431659,rs1436343,rs1451533,rs1452075,rs1477887,rs1492767,rs1522569,rs1625427,rs1668633,rs16851483,rs17014375,rs17056301,rs17203016,rs17207196,rs17238110,rs17327461,rs17551974,rs17636031,rs17724992,rs17806379,rs1782507,rs1789165,rs1852006,rs1865341,rs1884389,rs1884897,rs1899689,rs1899951,rs1927790,rs1928295,rs1937684,rs1951455,rs1973993,rs2010281,rs208015,rs2124499,rs215632,rs217671,rs2192158,rs2228213,rs2230590,rs2283093,rs2304607,rs2307111,rs2357760,rs2365389,rs2367112,rs2425857,rs2429150,rs2479958,rs2481665,rs2543132,rs2605603,rs2721965,rs2731222,rs273504,rs273697,rs2781668,rs2814992,rs2820311,rs28350,rs284227,rs2842385,rs2875762,rs3134438,rs326889,rs329651,rs355777,rs3736485,rs3753549,rs3800229,rs3814883,rs3829849,rs3849570,rs3851083,rs3902951,rs40067,rs4148155,rs427943,rs4284600,rs4303732,rs4307239,rs4516268,rs4518345,rs453520,rs4624596,rs4639527,rs4670626,rs4722398,rs4725984,rs4744275,rs4764949,rs4796243,rs4820408,rs4864201,rs487060,rs4906908,rs4981693,rs4986044,rs5396,rs543874,rs555267,rs577525,rs580438,rs6142096,rs621042,rs6235,rs6265,rs629443,rs6443750,rs6448587,rs6449531,rs6461115,rs6474945,rs6545714,rs6577584,rs6587552,rs663129,rs6700838,rs6738445,rs6764533,rs6804842,rs6827083,rs6879326,rs6919443,rs7024334,rs7084454,rs7102454,rs7124681,rs7133378,rs7138803,rs7144011,rs7147503,rs7181498,rs7195386,rs7206608,rs7211567,rs7239114,rs7334078,rs733594,rs7531118,rs7531656,rs7535528,rs7550711,rs7557796,rs7561278,rs756717,rs7599312,rs7600699,rs7607351,rs761423,rs7615297,rs7640424,rs7683836,rs7694732,rs7711753,rs7715256,rs7730004,rs7730898,rs7748777,rs7760082,rs785278,rs7869771,rs7871866,rs7893571,rs7899106,rs7903146,rs7948120,rs7975187,rs8036040,rs8047395,rs8071182,rs8097544,rs8102137,rs8123881,rs816364,rs845084,rs847747,rs879620,rs889398,rs895330,rs900144,rs901630,rs902695,rs925018,rs9291467,rs9294260,rs930295,rs9362662,rs9367368,rs9426003,rs9530843,rs9540493,rs9603697,rs9615905,rs9630985,rs967605,rs9688431,rs972540,rs9816226,rs987237,rs9927848,rs998887	0.204242	0.0286011	9.2611e-13	0.148184	0.2603	319.976	284	0.0697301	0.110518	0.260439	0.044544	5.01136e-09	0.173133	0.347746	0.323658	0.0752598	2.34531e-05	0.176149	0.471167	0.297713	0.072238	4.95358e-05	0.156127	0.439299	-0.00179639	0.00127528	0.160044	Bonferroni	Pass	Pass	Pass
15514_26	BCHE	Inverse variance weighted	285	rs1003081,rs10083803,rs10131890,rs10132280,rs10182181,rs10211055,rs10268050,rs10269783,rs10275044,rs10438964,rs1045411,rs1048932,rs10733051,rs10744146,rs1075901,rs10830452,rs10842240,rs10867256,rs10876418,rs10878946,rs10883759,rs10915840,rs10920678,rs10938397,rs10971712,rs11118308,rs11150911,rs11251352,rs11496125,rs11600990,rs11611246,rs11611496,rs11668301,rs11672660,rs11736228,rs11773362,rs11781699,rs11783247,rs11889536,rs11945861,rs12033257,rs12041258,rs12044597,rs12098284,rs1218822,rs12364470,rs1241986,rs12429545,rs12448257,rs12448738,rs12514473,rs12564992,rs12575252,rs12577642,rs12587412,rs12593036,rs12602912,rs12675063,rs12680842,rs12705987,rs12888545,rs12922346,rs12939549,rs1296328,rs12964689,rs13021737,rs13047416,rs13107325,rs13110266,rs13174863,rs13191362,rs1320903,rs13240600,rs13247665,rs13263601,rs13329567,rs1362910,rs1365466,rs1371108,rs1375561,rs1405348,rs1412235,rs1431659,rs1436343,rs1451533,rs1452075,rs1477887,rs1492767,rs1522569,rs1625427,rs1668633,rs16851483,rs17014375,rs17056301,rs17203016,rs17207196,rs17238110,rs17327461,rs17551974,rs17636031,rs17724992,rs17806379,rs1782507,rs1789165,rs1852006,rs1865341,rs1884389,rs1884897,rs1899689,rs1899951,rs1927790,rs1928295,rs1937684,rs1951455,rs1973993,rs2010281,rs208015,rs2124499,rs215632,rs217671,rs2192158,rs2228213,rs2230590,rs2283093,rs2304607,rs2307111,rs2357760,rs2365389,rs2367112,rs2425857,rs2429150,rs2479958,rs2481665,rs2543132,rs2605603,rs2721965,rs2731222,rs273504,rs273697,rs2781668,rs2814992,rs2820311,rs28350,rs284227,rs2842385,rs2875762,rs3134438,rs326889,rs329651,rs355777,rs3736485,rs3753549,rs3800229,rs3814883,rs3829849,rs3849570,rs3851083,rs3902951,rs40067,rs4148155,rs427943,rs4284600,rs4303732,rs4307239,rs4516268,rs4518345,rs453520,rs4624596,rs4639527,rs4670626,rs4722398,rs4725984,rs4744275,rs4764949,rs4796243,rs4820408,rs4864201,rs487060,rs4906908,rs4981693,rs4986044,rs5396,rs543874,rs555267,rs577525,rs580438,rs6142096,rs621042,rs6235,rs6265,rs629443,rs6443750,rs6448587,rs6449531,rs6461115,rs6474945,rs6545714,rs6577584,rs6587552,rs663129,rs6700838,rs6738445,rs6764533,rs6804842,rs6827083,rs6879326,rs6919443,rs7024334,rs7084454,rs7102454,rs7124681,rs7133378,rs7138803,rs7144011,rs7147503,rs7181498,rs7195386,rs7206608,rs7211567,rs7239114,rs7334078,rs733594,rs7531118,rs7531656,rs7535528,rs7550711,rs7557796,rs7561278,rs756717,rs7599312,rs7600699,rs7607351,rs761423,rs7615297,rs7640424,rs7683836,rs7694732,rs7711753,rs7715256,rs7730004,rs7730898,rs7748777,rs7760082,rs785278,rs7869771,rs7871866,rs7893571,rs7899106,rs7903146,rs7948120,rs7975187,rs8036040,rs8047395,rs8071182,rs8097544,rs8102137,rs8123881,rs816364,rs845084,rs847747,rs879620,rs889398,rs895330,rs900144,rs901630,rs902695,rs925018,rs9291467,rs9294260,rs930295,rs9362662,rs9367368,rs9426003,rs9530843,rs9540493,rs9603697,rs9615905,rs9630985,rs967605,rs9688431,rs972540,rs9816226,rs987237,rs9927848,rs998888	0.23092	0.032345	9.38187e-13	0.167524	0.294316	338.184	284	0.0149772	0.157648	0.270542	0.0508269	1.02181e-07	0.170921	0.370162	0.324103	0.0791325	5.49422e-05	0.169003	0.479203	0.329208	0.0819834	7.60358e-05	0.16852	0.489895	-0.00188344	0.00144391	0.193154	Bonferroni	Pass	Pass	Pass
4913_78	CCL16	Inverse variance weighted	285	rs1003081,rs10083803,rs10131890,rs10132280,rs10182181,rs10211055,rs10268050,rs10269783,rs10275044,rs10438964,rs1045411,rs1048932,rs10733051,rs10744146,rs1075901,rs10830452,rs10842240,rs10867256,rs10876418,rs10878946,rs10883759,rs10915840,rs10920678,rs10938397,rs10971712,rs11118308,rs11150911,rs11251352,rs11496125,rs11600990,rs11611246,rs11611496,rs11668301,rs11672660,rs11736228,rs11773362,rs11781699,rs11783247,rs11889536,rs11945861,rs12033257,rs12041258,rs12044597,rs12098284,rs1218822,rs12364470,rs1241986,rs12429545,rs12448257,rs12448738,rs12514473,rs12564992,rs12575252,rs12577642,rs12587412,rs12593036,rs12602912,rs12675063,rs12680842,rs12705987,rs12888545,rs12922346,rs12939549,rs1296328,rs12964689,rs13021737,rs13047416,rs13107325,rs13110266,rs13174863,rs13191362,rs1320903,rs13240600,rs13247665,rs13263601,rs13329567,rs1362910,rs1365466,rs1371108,rs1375561,rs1405348,rs1412235,rs1431659,rs1436343,rs1451533,rs1452075,rs1477887,rs1492767,rs1522569,rs1625427,rs1668633,rs16851483,rs17014375,rs17056301,rs17203016,rs17207196,rs17238110,rs17327461,rs17551974,rs17636031,rs17724992,rs17806379,rs1782507,rs1789165,rs1852006,rs1865341,rs1884389,rs1884897,rs1899689,rs1899951,rs1927790,rs1928295,rs1937684,rs1951455,rs1973993,rs2010281,rs208015,rs2124499,rs215632,rs217671,rs2192158,rs2228213,rs2230590,rs2283093,rs2304607,rs2307111,rs2357760,rs2365389,rs2367112,rs2425857,rs2429150,rs2479958,rs2481665,rs2543132,rs2605603,rs2721965,rs2731222,rs273504,rs273697,rs2781668,rs2814992,rs2820311,rs28350,rs284227,rs2842385,rs2875762,rs3134438,rs326889,rs329651,rs355777,rs3736485,rs3753549,rs3800229,rs3814883,rs3829849,rs3849570,rs3851083,rs3902951,rs40067,rs4148155,rs427943,rs4284600,rs4303732,rs4307239,rs4516268,rs4518345,rs453520,rs4624596,rs4639527,rs4670626,rs4722398,rs4725984,rs4744275,rs4764949,rs4796243,rs4820408,rs4864201,rs487060,rs4906908,rs4981693,rs4986044,rs5396,rs543874,rs555267,rs577525,rs580438,rs6142096,rs621042,rs6235,rs6265,rs629443,rs6443750,rs6448587,rs6449531,rs6461115,rs6474945,rs6545714,rs6577584,rs6587552,rs663129,rs6700838,rs6738445,rs6764533,rs6804842,rs6827083,rs6879326,rs6919443,rs7024334,rs7084454,rs7102454,rs7124681,rs7133378,rs7138803,rs7144011,rs7147503,rs7181498,rs7195386,rs7206608,rs7211567,rs7239114,rs7334078,rs733594,rs7531118,rs7531656,rs7535528,rs7550711,rs7557796,rs7561278,rs756717,rs7599312,rs7600699,rs7607351,rs761423,rs7615297,rs7640424,rs7683836,rs7694732,rs7711753,rs7715256,rs7730004,rs7730898,rs7748777,rs7760082,rs785278,rs7869771,rs7871866,rs7893571,rs7899106,rs7903146,rs7948120,rs7975187,rs8036040,rs8047395,rs8071182,rs8097544,rs8102137,rs8123881,rs816364,rs845084,rs847747,rs879620,rs889398,rs895330,rs900144,rs901630,rs902695,rs925018,rs9291467,rs9294260,rs930295,rs9362662,rs9367368,rs9426003,rs9530843,rs9540493,rs9603697,rs9615905,rs9630985,rs967605,rs9688431,rs972540,rs9816226,rs987237,rs9927848,rs998889	0.229551	0.0321637	9.54165e-13	0.16651	0.292592	300.093	284	0.244861	0.0474668	0.243326	0.0559511	1.36817e-05	0.133662	0.352991	0.26718	0.0784804	0.000758609	0.113358	0.421001	0.263329	0.0817233	0.0014207	0.103151	0.423507	-0.000649413	0.00144403	0.653254	Bonferroni	Pass	Pass	Pass
7090_17	GALNT1	Inverse variance weighted	285	rs1003081,rs10083803,rs10131890,rs10132280,rs10182181,rs10211055,rs10268050,rs10269783,rs10275044,rs10438964,rs1045411,rs1048932,rs10733051,rs10744146,rs1075901,rs10830452,rs10842240,rs10867256,rs10876418,rs10878946,rs10883759,rs10915840,rs10920678,rs10938397,rs10971712,rs11118308,rs11150911,rs11251352,rs11496125,rs11600990,rs11611246,rs11611496,rs11668301,rs11672660,rs11736228,rs11773362,rs11781699,rs11783247,rs11889536,rs11945861,rs12033257,rs12041258,rs12044597,rs12098284,rs1218822,rs12364470,rs1241986,rs12429545,rs12448257,rs12448738,rs12514473,rs12564992,rs12575252,rs12577642,rs12587412,rs12593036,rs12602912,rs12675063,rs12680842,rs12705987,rs12888545,rs12922346,rs12939549,rs1296328,rs12964689,rs13021737,rs13047416,rs13107325,rs13110266,rs13174863,rs13191362,rs1320903,rs13240600,rs13247665,rs13263601,rs13329567,rs1362910,rs1365466,rs1371108,rs1375561,rs1405348,rs1412235,rs1431659,rs1436343,rs1451533,rs1452075,rs1477887,rs1492767,rs1522569,rs1625427,rs1668633,rs16851483,rs17014375,rs17056301,rs17203016,rs17207196,rs17238110,rs17327461,rs17551974,rs17636031,rs17724992,rs17806379,rs1782507,rs1789165,rs1852006,rs1865341,rs1884389,rs1884897,rs1899689,rs1899951,rs1927790,rs1928295,rs1937684,rs1951455,rs1973993,rs2010281,rs208015,rs2124499,rs215632,rs217671,rs2192158,rs2228213,rs2230590,rs2283093,rs2304607,rs2307111,rs2357760,rs2365389,rs2367112,rs2425857,rs2429150,rs2479958,rs2481665,rs2543132,rs2605603,rs2721965,rs2731222,rs273504,rs273697,rs2781668,rs2814992,rs2820311,rs28350,rs284227,rs2842385,rs2875762,rs3134438,rs326889,rs329651,rs355777,rs3736485,rs3753549,rs3800229,rs3814883,rs3829849,rs3849570,rs3851083,rs3902951,rs40067,rs4148155,rs427943,rs4284600,rs4303732,rs4307239,rs4516268,rs4518345,rs453520,rs4624596,rs4639527,rs4670626,rs4722398,rs4725984,rs4744275,rs4764949,rs4796243,rs4820408,rs4864201,rs487060,rs4906908,rs4981693,rs4986044,rs5396,rs543874,rs555267,rs577525,rs580438,rs6142096,rs621042,rs6235,rs6265,rs629443,rs6443750,rs6448587,rs6449531,rs6461115,rs6474945,rs6545714,rs6577584,rs6587552,rs663129,rs6700838,rs6738445,rs6764533,rs6804842,rs6827083,rs6879326,rs6919443,rs7024334,rs7084454,rs7102454,rs7124681,rs7133378,rs7138803,rs7144011,rs7147503,rs7181498,rs7195386,rs7206608,rs7211567,rs7239114,rs7334078,rs733594,rs7531118,rs7531656,rs7535528,rs7550711,rs7557796,rs7561278,rs756717,rs7599312,rs7600699,rs7607351,rs761423,rs7615297,rs7640424,rs7683836,rs7694732,rs7711753,rs7715256,rs7730004,rs7730898,rs7748777,rs7760082,rs785278,rs7869771,rs7871866,rs7893571,rs7899106,rs7903146,rs7948120,rs7975187,rs8036040,rs8047395,rs8071182,rs8097544,rs8102137,rs8123881,rs816364,rs845084,rs847747,rs879620,rs889398,rs895330,rs900144,rs901630,rs902695,rs925018,rs9291467,rs9294260,rs930295,rs9362662,rs9367368,rs9426003,rs9530843,rs9540493,rs9603697,rs9615905,rs9630985,rs967605,rs9688431,rs972540,rs9816226,rs987237,rs9927848,rs998890	0.217303	0.0304947	1.03386e-12	0.157533	0.277073	291.758	284	0.362979	0.0278234	0.262391	0.0497788	1.3558e-07	0.164824	0.359957	0.373387	0.0953476	0.000112782	0.186506	0.560269	0.341963	0.0770924	1.31499e-05	0.190862	0.493064	-0.00239012	0.00135847	0.0795872	Bonferroni	Pass	Pass	Pass
5121_3	SEMA6B	Inverse variance weighted	285	rs1003081,rs10083803,rs10131890,rs10132280,rs10182181,rs10211055,rs10268050,rs10269783,rs10275044,rs10438964,rs1045411,rs1048932,rs10733051,rs10744146,rs1075901,rs10830452,rs10842240,rs10867256,rs10876418,rs10878946,rs10883759,rs10915840,rs10920678,rs10938397,rs10971712,rs11118308,rs11150911,rs11251352,rs11496125,rs11600990,rs11611246,rs11611496,rs11668301,rs11672660,rs11736228,rs11773362,rs11781699,rs11783247,rs11889536,rs11945861,rs12033257,rs12041258,rs12044597,rs12098284,rs1218822,rs12364470,rs1241986,rs12429545,rs12448257,rs12448738,rs12514473,rs12564992,rs12575252,rs12577642,rs12587412,rs12593036,rs12602912,rs12675063,rs12680842,rs12705987,rs12888545,rs12922346,rs12939549,rs1296328,rs12964689,rs13021737,rs13047416,rs13107325,rs13110266,rs13174863,rs13191362,rs1320903,rs13240600,rs13247665,rs13263601,rs13329567,rs1362910,rs1365466,rs1371108,rs1375561,rs1405348,rs1412235,rs1431659,rs1436343,rs1451533,rs1452075,rs1477887,rs1492767,rs1522569,rs1625427,rs1668633,rs16851483,rs17014375,rs17056301,rs17203016,rs17207196,rs17238110,rs17327461,rs17551974,rs17636031,rs17724992,rs17806379,rs1782507,rs1789165,rs1852006,rs1865341,rs1884389,rs1884897,rs1899689,rs1899951,rs1927790,rs1928295,rs1937684,rs1951455,rs1973993,rs2010281,rs208015,rs2124499,rs215632,rs217671,rs2192158,rs2228213,rs2230590,rs2283093,rs2304607,rs2307111,rs2357760,rs2365389,rs2367112,rs2425857,rs2429150,rs2479958,rs2481665,rs2543132,rs2605603,rs2721965,rs2731222,rs273504,rs273697,rs2781668,rs2814992,rs2820311,rs28350,rs284227,rs2842385,rs2875762,rs3134438,rs326889,rs329651,rs355777,rs3736485,rs3753549,rs3800229,rs3814883,rs3829849,rs3849570,rs3851083,rs3902951,rs40067,rs4148155,rs427943,rs4284600,rs4303732,rs4307239,rs4516268,rs4518345,rs453520,rs4624596,rs4639527,rs4670626,rs4722398,rs4725984,rs4744275,rs4764949,rs4796243,rs4820408,rs4864201,rs487060,rs4906908,rs4981693,rs4986044,rs5396,rs543874,rs555267,rs577525,rs580438,rs6142096,rs621042,rs6235,rs6265,rs629443,rs6443750,rs6448587,rs6449531,rs6461115,rs6474945,rs6545714,rs6577584,rs6587552,rs663129,rs6700838,rs6738445,rs6764533,rs6804842,rs6827083,rs6879326,rs6919443,rs7024334,rs7084454,rs7102454,rs7124681,rs7133378,rs7138803,rs7144011,rs7147503,rs7181498,rs7195386,rs7206608,rs7211567,rs7239114,rs7334078,rs733594,rs7531118,rs7531656,rs7535528,rs7550711,rs7557796,rs7561278,rs756717,rs7599312,rs7600699,rs7607351,rs761423,rs7615297,rs7640424,rs7683836,rs7694732,rs7711753,rs7715256,rs7730004,rs7730898,rs7748777,rs7760082,rs785278,rs7869771,rs7871866,rs7893571,rs7899106,rs7903146,rs7948120,rs7975187,rs8036040,rs8047395,rs8071182,rs8097544,rs8102137,rs8123881,rs816364,rs845084,rs847747,rs879620,rs889398,rs895330,rs900144,rs901630,rs902695,rs925018,rs9291467,rs9294260,rs930295,rs9362662,rs9367368,rs9426003,rs9530843,rs9540493,rs9603697,rs9615905,rs9630985,rs967605,rs9688431,rs972540,rs9816226,rs987237,rs9927848,rs998891	0.228261	0.0321508	1.25039e-12	0.165245	0.291276	306.857	284	0.167957	0.068073	0.290431	0.0536959	6.34403e-08	0.185188	0.395675	0.426827	0.0880713	2.07193e-06	0.254207	0.599447	0.212703	0.0814615	0.00950687	0.0530379	0.372367	0.000299061	0.00143832	0.835438	Bonferroni	Pass	Pass	Pass
18896_23	HS6ST3	Inverse variance weighted	285	rs1003081,rs10083803,rs10131890,rs10132280,rs10182181,rs10211055,rs10268050,rs10269783,rs10275044,rs10438964,rs1045411,rs1048932,rs10733051,rs10744146,rs1075901,rs10830452,rs10842240,rs10867256,rs10876418,rs10878946,rs10883759,rs10915840,rs10920678,rs10938397,rs10971712,rs11118308,rs11150911,rs11251352,rs11496125,rs11600990,rs11611246,rs11611496,rs11668301,rs11672660,rs11736228,rs11773362,rs11781699,rs11783247,rs11889536,rs11945861,rs12033257,rs12041258,rs12044597,rs12098284,rs1218822,rs12364470,rs1241986,rs12429545,rs12448257,rs12448738,rs12514473,rs12564992,rs12575252,rs12577642,rs12587412,rs12593036,rs12602912,rs12675063,rs12680842,rs12705987,rs12888545,rs12922346,rs12939549,rs1296328,rs12964689,rs13021737,rs13047416,rs13107325,rs13110266,rs13174863,rs13191362,rs1320903,rs13240600,rs13247665,rs13263601,rs13329567,rs1362910,rs1365466,rs1371108,rs1375561,rs1405348,rs1412235,rs1431659,rs1436343,rs1451533,rs1452075,rs1477887,rs1492767,rs1522569,rs1625427,rs1668633,rs16851483,rs17014375,rs17056301,rs17203016,rs17207196,rs17238110,rs17327461,rs17551974,rs17636031,rs17724992,rs17806379,rs1782507,rs1789165,rs1852006,rs1865341,rs1884389,rs1884897,rs1899689,rs1899951,rs1927790,rs1928295,rs1937684,rs1951455,rs1973993,rs2010281,rs208015,rs2124499,rs215632,rs217671,rs2192158,rs2228213,rs2230590,rs2283093,rs2304607,rs2307111,rs2357760,rs2365389,rs2367112,rs2425857,rs2429150,rs2479958,rs2481665,rs2543132,rs2605603,rs2721965,rs2731222,rs273504,rs273697,rs2781668,rs2814992,rs2820311,rs28350,rs284227,rs2842385,rs2875762,rs3134438,rs326889,rs329651,rs355777,rs3736485,rs3753549,rs3800229,rs3814883,rs3829849,rs3849570,rs3851083,rs3902951,rs40067,rs4148155,rs427943,rs4284600,rs4303732,rs4307239,rs4516268,rs4518345,rs453520,rs4624596,rs4639527,rs4670626,rs4722398,rs4725984,rs4744275,rs4764949,rs4796243,rs4820408,rs4864201,rs487060,rs4906908,rs4981693,rs4986044,rs5396,rs543874,rs555267,rs577525,rs580438,rs6142096,rs621042,rs6235,rs6265,rs629443,rs6443750,rs6448587,rs6449531,rs6461115,rs6474945,rs6545714,rs6577584,rs6587552,rs663129,rs6700838,rs6738445,rs6764533,rs6804842,rs6827083,rs6879326,rs6919443,rs7024334,rs7084454,rs7102454,rs7124681,rs7133378,rs7138803,rs7144011,rs7147503,rs7181498,rs7195386,rs7206608,rs7211567,rs7239114,rs7334078,rs733594,rs7531118,rs7531656,rs7535528,rs7550711,rs7557796,rs7561278,rs756717,rs7599312,rs7600699,rs7607351,rs761423,rs7615297,rs7640424,rs7683836,rs7694732,rs7711753,rs7715256,rs7730004,rs7730898,rs7748777,rs7760082,rs785278,rs7869771,rs7871866,rs7893571,rs7899106,rs7903146,rs7948120,rs7975187,rs8036040,rs8047395,rs8071182,rs8097544,rs8102137,rs8123881,rs816364,rs845084,rs847747,rs879620,rs889398,rs895330,rs900144,rs901630,rs902695,rs925018,rs9291467,rs9294260,rs930295,rs9362662,rs9367368,rs9426003,rs9530843,rs9540493,rs9603697,rs9615905,rs9630985,rs967605,rs9688431,rs972540,rs9816226,rs987237,rs9927848,rs998892	-0.225356	0.0318207	1.42046e-12	-0.287724	-0.162987	308.985	284	0.147579	0.0760381	-0.298522	0.0492899	1.39158e-09	-0.39513	-0.201913	-0.375759	0.0940292	8.20895e-05	-0.560057	-0.191462	-0.287476	0.0807011	0.000431316	-0.44565	-0.129302	0.00119364	0.0014249	0.402904	Bonferroni	Pass	Pass	Pass
17836_17	S100A16	Inverse variance weighted	285	rs1003081,rs10083803,rs10131890,rs10132280,rs10182181,rs10211055,rs10268050,rs10269783,rs10275044,rs10438964,rs1045411,rs1048932,rs10733051,rs10744146,rs1075901,rs10830452,rs10842240,rs10867256,rs10876418,rs10878946,rs10883759,rs10915840,rs10920678,rs10938397,rs10971712,rs11118308,rs11150911,rs11251352,rs11496125,rs11600990,rs11611246,rs11611496,rs11668301,rs11672660,rs11736228,rs11773362,rs11781699,rs11783247,rs11889536,rs11945861,rs12033257,rs12041258,rs12044597,rs12098284,rs1218822,rs12364470,rs1241986,rs12429545,rs12448257,rs12448738,rs12514473,rs12564992,rs12575252,rs12577642,rs12587412,rs12593036,rs12602912,rs12675063,rs12680842,rs12705987,rs12888545,rs12922346,rs12939549,rs1296328,rs12964689,rs13021737,rs13047416,rs13107325,rs13110266,rs13174863,rs13191362,rs1320903,rs13240600,rs13247665,rs13263601,rs13329567,rs1362910,rs1365466,rs1371108,rs1375561,rs1405348,rs1412235,rs1431659,rs1436343,rs1451533,rs1452075,rs1477887,rs1492767,rs1522569,rs1625427,rs1668633,rs16851483,rs17014375,rs17056301,rs17203016,rs17207196,rs17238110,rs17327461,rs17551974,rs17636031,rs17724992,rs17806379,rs1782507,rs1789165,rs1852006,rs1865341,rs1884389,rs1884897,rs1899689,rs1899951,rs1927790,rs1928295,rs1937684,rs1951455,rs1973993,rs2010281,rs208015,rs2124499,rs215632,rs217671,rs2192158,rs2228213,rs2230590,rs2283093,rs2304607,rs2307111,rs2357760,rs2365389,rs2367112,rs2425857,rs2429150,rs2479958,rs2481665,rs2543132,rs2605603,rs2721965,rs2731222,rs273504,rs273697,rs2781668,rs2814992,rs2820311,rs28350,rs284227,rs2842385,rs2875762,rs3134438,rs326889,rs329651,rs355777,rs3736485,rs3753549,rs3800229,rs3814883,rs3829849,rs3849570,rs3851083,rs3902951,rs40067,rs4148155,rs427943,rs4284600,rs4303732,rs4307239,rs4516268,rs4518345,rs453520,rs4624596,rs4639527,rs4670626,rs4722398,rs4725984,rs4744275,rs4764949,rs4796243,rs4820408,rs4864201,rs487060,rs4906908,rs4981693,rs4986044,rs5396,rs543874,rs555267,rs577525,rs580438,rs6142096,rs621042,rs6235,rs6265,rs629443,rs6443750,rs6448587,rs6449531,rs6461115,rs6474945,rs6545714,rs6577584,rs6587552,rs663129,rs6700838,rs6738445,rs6764533,rs6804842,rs6827083,rs6879326,rs6919443,rs7024334,rs7084454,rs7102454,rs7124681,rs7133378,rs7138803,rs7144011,rs7147503,rs7181498,rs7195386,rs7206608,rs7211567,rs7239114,rs7334078,rs733594,rs7531118,rs7531656,rs7535528,rs7550711,rs7557796,rs7561278,rs756717,rs7599312,rs7600699,rs7607351,rs761423,rs7615297,rs7640424,rs7683836,rs7694732,rs7711753,rs7715256,rs7730004,rs7730898,rs7748777,rs7760082,rs785278,rs7869771,rs7871866,rs7893571,rs7899106,rs7903146,rs7948120,rs7975187,rs8036040,rs8047395,rs8071182,rs8097544,rs8102137,rs8123881,rs816364,rs845084,rs847747,rs879620,rs889398,rs895330,rs900144,rs901630,rs902695,rs925018,rs9291467,rs9294260,rs930295,rs9362662,rs9367368,rs9426003,rs9530843,rs9540493,rs9603697,rs9615905,rs9630985,rs967605,rs9688431,rs972540,rs9816226,rs987237,rs9927848,rs998893	0.227306	0.0321598	1.57159e-12	0.164273	0.290339	311.992	284	0.121857	0.0833469	0.278015	0.050834	4.52365e-08	0.178381	0.37765	0.424294	0.0858894	1.336e-06	0.25595	0.592637	0.236901	0.0818207	0.00408223	0.0765328	0.39727	-0.000184232	0.00144406	0.898572	Bonferroni	Pass	Pass	Pass
4498_62	NCAM1	Inverse variance weighted	285	rs1003081,rs10083803,rs10131890,rs10132280,rs10182181,rs10211055,rs10268050,rs10269783,rs10275044,rs10438964,rs1045411,rs1048932,rs10733051,rs10744146,rs1075901,rs10830452,rs10842240,rs10867256,rs10876418,rs10878946,rs10883759,rs10915840,rs10920678,rs10938397,rs10971712,rs11118308,rs11150911,rs11251352,rs11496125,rs11600990,rs11611246,rs11611496,rs11668301,rs11672660,rs11736228,rs11773362,rs11781699,rs11783247,rs11889536,rs11945861,rs12033257,rs12041258,rs12044597,rs12098284,rs1218822,rs12364470,rs1241986,rs12429545,rs12448257,rs12448738,rs12514473,rs12564992,rs12575252,rs12577642,rs12587412,rs12593036,rs12602912,rs12675063,rs12680842,rs12705987,rs12888545,rs12922346,rs12939549,rs1296328,rs12964689,rs13021737,rs13047416,rs13107325,rs13110266,rs13174863,rs13191362,rs1320903,rs13240600,rs13247665,rs13263601,rs13329567,rs1362910,rs1365466,rs1371108,rs1375561,rs1405348,rs1412235,rs1431659,rs1436343,rs1451533,rs1452075,rs1477887,rs1492767,rs1522569,rs1625427,rs1668633,rs16851483,rs17014375,rs17056301,rs17203016,rs17207196,rs17238110,rs17327461,rs17551974,rs17636031,rs17724992,rs17806379,rs1782507,rs1789165,rs1852006,rs1865341,rs1884389,rs1884897,rs1899689,rs1899951,rs1927790,rs1928295,rs1937684,rs1951455,rs1973993,rs2010281,rs208015,rs2124499,rs215632,rs217671,rs2192158,rs2228213,rs2230590,rs2283093,rs2304607,rs2307111,rs2357760,rs2365389,rs2367112,rs2425857,rs2429150,rs2479958,rs2481665,rs2543132,rs2605603,rs2721965,rs2731222,rs273504,rs273697,rs2781668,rs2814992,rs2820311,rs28350,rs284227,rs2842385,rs2875762,rs3134438,rs326889,rs329651,rs355777,rs3736485,rs3753549,rs3800229,rs3814883,rs3829849,rs3849570,rs3851083,rs3902951,rs40067,rs4148155,rs427943,rs4284600,rs4303732,rs4307239,rs4516268,rs4518345,rs453520,rs4624596,rs4639527,rs4670626,rs4722398,rs4725984,rs4744275,rs4764949,rs4796243,rs4820408,rs4864201,rs487060,rs4906908,rs4981693,rs4986044,rs5396,rs543874,rs555267,rs577525,rs580438,rs6142096,rs621042,rs6235,rs6265,rs629443,rs6443750,rs6448587,rs6449531,rs6461115,rs6474945,rs6545714,rs6577584,rs6587552,rs663129,rs6700838,rs6738445,rs6764533,rs6804842,rs6827083,rs6879326,rs6919443,rs7024334,rs7084454,rs7102454,rs7124681,rs7133378,rs7138803,rs7144011,rs7147503,rs7181498,rs7195386,rs7206608,rs7211567,rs7239114,rs7334078,rs733594,rs7531118,rs7531656,rs7535528,rs7550711,rs7557796,rs7561278,rs756717,rs7599312,rs7600699,rs7607351,rs761423,rs7615297,rs7640424,rs7683836,rs7694732,rs7711753,rs7715256,rs7730004,rs7730898,rs7748777,rs7760082,rs785278,rs7869771,rs7871866,rs7893571,rs7899106,rs7903146,rs7948120,rs7975187,rs8036040,rs8047395,rs8071182,rs8097544,rs8102137,rs8123881,rs816364,rs845084,rs847747,rs879620,rs889398,rs895330,rs900144,rs901630,rs902695,rs925018,rs9291467,rs9294260,rs930295,rs9362662,rs9367368,rs9426003,rs9530843,rs9540493,rs9603697,rs9615905,rs9630985,rs967605,rs9688431,rs972540,rs9816226,rs987237,rs9927848,rs998894	-0.238763	0.0338127	1.6488e-12	-0.305036	-0.172491	325.37	284	0.0459231	0.121168	-0.267584	0.0560839	1.83183e-06	-0.377509	-0.15766	-0.2291	0.094082	0.0155028	-0.413501	-0.0446996	-0.260982	0.0867053	0.00284808	-0.430924	-0.0910395	0.000424536	0.0015251	0.780934	Bonferroni	Pass	Pass	Pass
6896_3	C1orf162	Inverse variance weighted	285	rs1003081,rs10083803,rs10131890,rs10132280,rs10182181,rs10211055,rs10268050,rs10269783,rs10275044,rs10438964,rs1045411,rs1048932,rs10733051,rs10744146,rs1075901,rs10830452,rs10842240,rs10867256,rs10876418,rs10878946,rs10883759,rs10915840,rs10920678,rs10938397,rs10971712,rs11118308,rs11150911,rs11251352,rs11496125,rs11600990,rs11611246,rs11611496,rs11668301,rs11672660,rs11736228,rs11773362,rs11781699,rs11783247,rs11889536,rs11945861,rs12033257,rs12041258,rs12044597,rs12098284,rs1218822,rs12364470,rs1241986,rs12429545,rs12448257,rs12448738,rs12514473,rs12564992,rs12575252,rs12577642,rs12587412,rs12593036,rs12602912,rs12675063,rs12680842,rs12705987,rs12888545,rs12922346,rs12939549,rs1296328,rs12964689,rs13021737,rs13047416,rs13107325,rs13110266,rs13174863,rs13191362,rs1320903,rs13240600,rs13247665,rs13263601,rs13329567,rs1362910,rs1365466,rs1371108,rs1375561,rs1405348,rs1412235,rs1431659,rs1436343,rs1451533,rs1452075,rs1477887,rs1492767,rs1522569,rs1625427,rs1668633,rs16851483,rs17014375,rs17056301,rs17203016,rs17207196,rs17238110,rs17327461,rs17551974,rs17636031,rs17724992,rs17806379,rs1782507,rs1789165,rs1852006,rs1865341,rs1884389,rs1884897,rs1899689,rs1899951,rs1927790,rs1928295,rs1937684,rs1951455,rs1973993,rs2010281,rs208015,rs2124499,rs215632,rs217671,rs2192158,rs2228213,rs2230590,rs2283093,rs2304607,rs2307111,rs2357760,rs2365389,rs2367112,rs2425857,rs2429150,rs2479958,rs2481665,rs2543132,rs2605603,rs2721965,rs2731222,rs273504,rs273697,rs2781668,rs2814992,rs2820311,rs28350,rs284227,rs2842385,rs2875762,rs3134438,rs326889,rs329651,rs355777,rs3736485,rs3753549,rs3800229,rs3814883,rs3829849,rs3849570,rs3851083,rs3902951,rs40067,rs4148155,rs427943,rs4284600,rs4303732,rs4307239,rs4516268,rs4518345,rs453520,rs4624596,rs4639527,rs4670626,rs4722398,rs4725984,rs4744275,rs4764949,rs4796243,rs4820408,rs4864201,rs487060,rs4906908,rs4981693,rs4986044,rs5396,rs543874,rs555267,rs577525,rs580438,rs6142096,rs621042,rs6235,rs6265,rs629443,rs6443750,rs6448587,rs6449531,rs6461115,rs6474945,rs6545714,rs6577584,rs6587552,rs663129,rs6700838,rs6738445,rs6764533,rs6804842,rs6827083,rs6879326,rs6919443,rs7024334,rs7084454,rs7102454,rs7124681,rs7133378,rs7138803,rs7144011,rs7147503,rs7181498,rs7195386,rs7206608,rs7211567,rs7239114,rs7334078,rs733594,rs7531118,rs7531656,rs7535528,rs7550711,rs7557796,rs7561278,rs756717,rs7599312,rs7600699,rs7607351,rs761423,rs7615297,rs7640424,rs7683836,rs7694732,rs7711753,rs7715256,rs7730004,rs7730898,rs7748777,rs7760082,rs785278,rs7869771,rs7871866,rs7893571,rs7899106,rs7903146,rs7948120,rs7975187,rs8036040,rs8047395,rs8071182,rs8097544,rs8102137,rs8123881,rs816364,rs845084,rs847747,rs879620,rs889398,rs895330,rs900144,rs901630,rs902695,rs925018,rs9291467,rs9294260,rs930295,rs9362662,rs9367368,rs9426003,rs9530843,rs9540493,rs9603697,rs9615905,rs9630985,rs967605,rs9688431,rs972540,rs9816226,rs987237,rs9927848,rs998895	0.229743	0.0326058	1.84034e-12	0.165836	0.293651	319.093	284	0.074434	0.105155	0.248223	0.0497836	6.16306e-07	0.150647	0.345799	0.319884	0.0983653	0.00128415	0.127088	0.51268	0.291268	0.0826946	0.000498734	0.129186	0.453349	-0.0011832	0.00146132	0.418806	Bonferroni	Pass	Pass	Pass
13961_18	KIF3A	Inverse variance weighted	285	rs1003081,rs10083803,rs10131890,rs10132280,rs10182181,rs10211055,rs10268050,rs10269783,rs10275044,rs10438964,rs1045411,rs1048932,rs10733051,rs10744146,rs1075901,rs10830452,rs10842240,rs10867256,rs10876418,rs10878946,rs10883759,rs10915840,rs10920678,rs10938397,rs10971712,rs11118308,rs11150911,rs11251352,rs11496125,rs11600990,rs11611246,rs11611496,rs11668301,rs11672660,rs11736228,rs11773362,rs11781699,rs11783247,rs11889536,rs11945861,rs12033257,rs12041258,rs12044597,rs12098284,rs1218822,rs12364470,rs1241986,rs12429545,rs12448257,rs12448738,rs12514473,rs12564992,rs12575252,rs12577642,rs12587412,rs12593036,rs12602912,rs12675063,rs12680842,rs12705987,rs12888545,rs12922346,rs12939549,rs1296328,rs12964689,rs13021737,rs13047416,rs13107325,rs13110266,rs13174863,rs13191362,rs1320903,rs13240600,rs13247665,rs13263601,rs13329567,rs1362910,rs1365466,rs1371108,rs1375561,rs1405348,rs1412235,rs1431659,rs1436343,rs1451533,rs1452075,rs1477887,rs1492767,rs1522569,rs1625427,rs1668633,rs16851483,rs17014375,rs17056301,rs17203016,rs17207196,rs17238110,rs17327461,rs17551974,rs17636031,rs17724992,rs17806379,rs1782507,rs1789165,rs1852006,rs1865341,rs1884389,rs1884897,rs1899689,rs1899951,rs1927790,rs1928295,rs1937684,rs1951455,rs1973993,rs2010281,rs208015,rs2124499,rs215632,rs217671,rs2192158,rs2228213,rs2230590,rs2283093,rs2304607,rs2307111,rs2357760,rs2365389,rs2367112,rs2425857,rs2429150,rs2479958,rs2481665,rs2543132,rs2605603,rs2721965,rs2731222,rs273504,rs273697,rs2781668,rs2814992,rs2820311,rs28350,rs284227,rs2842385,rs2875762,rs3134438,rs326889,rs329651,rs355777,rs3736485,rs3753549,rs3800229,rs3814883,rs3829849,rs3849570,rs3851083,rs3902951,rs40067,rs4148155,rs427943,rs4284600,rs4303732,rs4307239,rs4516268,rs4518345,rs453520,rs4624596,rs4639527,rs4670626,rs4722398,rs4725984,rs4744275,rs4764949,rs4796243,rs4820408,rs4864201,rs487060,rs4906908,rs4981693,rs4986044,rs5396,rs543874,rs555267,rs577525,rs580438,rs6142096,rs621042,rs6235,rs6265,rs629443,rs6443750,rs6448587,rs6449531,rs6461115,rs6474945,rs6545714,rs6577584,rs6587552,rs663129,rs6700838,rs6738445,rs6764533,rs6804842,rs6827083,rs6879326,rs6919443,rs7024334,rs7084454,rs7102454,rs7124681,rs7133378,rs7138803,rs7144011,rs7147503,rs7181498,rs7195386,rs7206608,rs7211567,rs7239114,rs7334078,rs733594,rs7531118,rs7531656,rs7535528,rs7550711,rs7557796,rs7561278,rs756717,rs7599312,rs7600699,rs7607351,rs761423,rs7615297,rs7640424,rs7683836,rs7694732,rs7711753,rs7715256,rs7730004,rs7730898,rs7748777,rs7760082,rs785278,rs7869771,rs7871866,rs7893571,rs7899106,rs7903146,rs7948120,rs7975187,rs8036040,rs8047395,rs8071182,rs8097544,rs8102137,rs8123881,rs816364,rs845084,rs847747,rs879620,rs889398,rs895330,rs900144,rs901630,rs902695,rs925018,rs9291467,rs9294260,rs930295,rs9362662,rs9367368,rs9426003,rs9530843,rs9540493,rs9603697,rs9615905,rs9630985,rs967605,rs9688431,rs972540,rs9816226,rs987237,rs9927848,rs998896	0.224116	0.031821	1.88093e-12	0.161747	0.286485	310.44	284	0.13469	0.0820447	0.254952	0.0496573	2.8331e-07	0.157623	0.35228	0.387275	0.0806105	2.51861e-06	0.229278	0.545271	0.312828	0.0808069	0.000134478	0.154446	0.471209	-0.00169848	0.00142232	0.233415	Bonferroni	Pass	Pass	Pass
11440_58	SOCS3	Inverse variance weighted	285	rs1003081,rs10083803,rs10131890,rs10132280,rs10182181,rs10211055,rs10268050,rs10269783,rs10275044,rs10438964,rs1045411,rs1048932,rs10733051,rs10744146,rs1075901,rs10830452,rs10842240,rs10867256,rs10876418,rs10878946,rs10883759,rs10915840,rs10920678,rs10938397,rs10971712,rs11118308,rs11150911,rs11251352,rs11496125,rs11600990,rs11611246,rs11611496,rs11668301,rs11672660,rs11736228,rs11773362,rs11781699,rs11783247,rs11889536,rs11945861,rs12033257,rs12041258,rs12044597,rs12098284,rs1218822,rs12364470,rs1241986,rs12429545,rs12448257,rs12448738,rs12514473,rs12564992,rs12575252,rs12577642,rs12587412,rs12593036,rs12602912,rs12675063,rs12680842,rs12705987,rs12888545,rs12922346,rs12939549,rs1296328,rs12964689,rs13021737,rs13047416,rs13107325,rs13110266,rs13174863,rs13191362,rs1320903,rs13240600,rs13247665,rs13263601,rs13329567,rs1362910,rs1365466,rs1371108,rs1375561,rs1405348,rs1412235,rs1431659,rs1436343,rs1451533,rs1452075,rs1477887,rs1492767,rs1522569,rs1625427,rs1668633,rs16851483,rs17014375,rs17056301,rs17203016,rs17207196,rs17238110,rs17327461,rs17551974,rs17636031,rs17724992,rs17806379,rs1782507,rs1789165,rs1852006,rs1865341,rs1884389,rs1884897,rs1899689,rs1899951,rs1927790,rs1928295,rs1937684,rs1951455,rs1973993,rs2010281,rs208015,rs2124499,rs215632,rs217671,rs2192158,rs2228213,rs2230590,rs2283093,rs2304607,rs2307111,rs2357760,rs2365389,rs2367112,rs2425857,rs2429150,rs2479958,rs2481665,rs2543132,rs2605603,rs2721965,rs2731222,rs273504,rs273697,rs2781668,rs2814992,rs2820311,rs28350,rs284227,rs2842385,rs2875762,rs3134438,rs326889,rs329651,rs355777,rs3736485,rs3753549,rs3800229,rs3814883,rs3829849,rs3849570,rs3851083,rs3902951,rs40067,rs4148155,rs427943,rs4284600,rs4303732,rs4307239,rs4516268,rs4518345,rs453520,rs4624596,rs4639527,rs4670626,rs4722398,rs4725984,rs4744275,rs4764949,rs4796243,rs4820408,rs4864201,rs487060,rs4906908,rs4981693,rs4986044,rs5396,rs543874,rs555267,rs577525,rs580438,rs6142096,rs621042,rs6235,rs6265,rs629443,rs6443750,rs6448587,rs6449531,rs6461115,rs6474945,rs6545714,rs6577584,rs6587552,rs663129,rs6700838,rs6738445,rs6764533,rs6804842,rs6827083,rs6879326,rs6919443,rs7024334,rs7084454,rs7102454,rs7124681,rs7133378,rs7138803,rs7144011,rs7147503,rs7181498,rs7195386,rs7206608,rs7211567,rs7239114,rs7334078,rs733594,rs7531118,rs7531656,rs7535528,rs7550711,rs7557796,rs7561278,rs756717,rs7599312,rs7600699,rs7607351,rs761423,rs7615297,rs7640424,rs7683836,rs7694732,rs7711753,rs7715256,rs7730004,rs7730898,rs7748777,rs7760082,rs785278,rs7869771,rs7871866,rs7893571,rs7899106,rs7903146,rs7948120,rs7975187,rs8036040,rs8047395,rs8071182,rs8097544,rs8102137,rs8123881,rs816364,rs845084,rs847747,rs879620,rs889398,rs895330,rs900144,rs901630,rs902695,rs925018,rs9291467,rs9294260,rs930295,rs9362662,rs9367368,rs9426003,rs9530843,rs9540493,rs9603697,rs9615905,rs9630985,rs967605,rs9688431,rs972540,rs9816226,rs987237,rs9927848,rs998897	0.220578	0.0314118	2.18521e-12	0.159011	0.282145	313.419	284	0.110868	0.102954	0.253063	0.0481793	1.50036e-07	0.158631	0.347494	0.401256	0.0877332	7.1674e-06	0.229299	0.573213	0.411439	0.0791856	3.90483e-07	0.256236	0.566643	-0.00365622	0.00139508	0.00924665	Bonferroni	Pass	Fail	No
12759_47	ILF3	Inverse variance weighted	190	rs1003081,rs10083803,rs10131890,rs10132280,rs10182181,rs10211055,rs10268050,rs10269783,rs10275044,rs10438964,rs1045411,rs1048932,rs10733051,rs10744146,rs1075901,rs10830452,rs10842240,rs10867256,rs10876418,rs10878946,rs10883759,rs10915840,rs10920678,rs10938397,rs10971712,rs11118308,rs11150911,rs11251352,rs11496125,rs11600990,rs11611246,rs11611496,rs11668301,rs11672660,rs11736228,rs11773362,rs11781699,rs11783247,rs11889536,rs11945861,rs12033257,rs12041258,rs12044597,rs12098284,rs1218822,rs12364470,rs1241986,rs12429545,rs12448257,rs12448738,rs12514473,rs12564992,rs12575252,rs12577642,rs12587412,rs12593036,rs12602912,rs12675063,rs12680842,rs12705987,rs12888545,rs12922346,rs12939549,rs1296328,rs12964689,rs13021737,rs13047416,rs13107325,rs13110266,rs13174863,rs13191362,rs1320903,rs13240600,rs13247665,rs13263601,rs13329567,rs1362910,rs1365466,rs1371108,rs1375561,rs1405348,rs1412235,rs1431659,rs1436343,rs1451533,rs1452075,rs1477887,rs1492767,rs1522569,rs1625427,rs1668633,rs16851483,rs17014375,rs17056301,rs17203016,rs17207196,rs17238110,rs17327461,rs17551974,rs17636031,rs17724992,rs17806379,rs1782507,rs1789165,rs1852006,rs1865341,rs1884389,rs1884897,rs1899689,rs1899951,rs1927790,rs1928295,rs1937684,rs1951455,rs1973993,rs2010281,rs208015,rs2124499,rs215632,rs217671,rs2192158,rs2228213,rs2230590,rs2283093,rs2304607,rs2307111,rs2357760,rs2365389,rs2367112,rs2425857,rs2429150,rs2479958,rs2481665,rs2543132,rs2605603,rs2721965,rs2731222,rs273504,rs273697,rs2781668,rs2814992,rs2820311,rs28350,rs284227,rs2842385,rs2875762,rs3134438,rs326889,rs329651,rs355777,rs3736485,rs3753549,rs3800229,rs3814883,rs3829849,rs3849570,rs3851083,rs3902951,rs40067,rs4148155,rs427943,rs4284600,rs4303732,rs4307239,rs4516268,rs4518345,rs453520,rs4624596,rs4639527,rs4670626,rs4722398,rs4725984,rs4744275,rs4764949,rs4796243,rs4820408,rs4864201,rs487060,rs4906908,rs4981693,rs4986044,rs5396,rs543874,rs555267,rs577525,rs580438,rs6142096,rs621042,rs6235,rs6265,rs629443,rs6443750,rs6448587,rs6449531,rs6461115,rs6474945,rs6545714,rs6577584,rs6587552,rs663129,rs6700838,rs6738445,rs6764533,rs6804842,rs6827083,rs6879326,rs6919443,rs7024334,rs7084454,rs7102454,rs7124681,rs7133378,rs7138803,rs7144011,rs7147503,rs7181498,rs7195386,rs7206608,rs7211567,rs7239114,rs7334078,rs733594,rs7531118,rs7531656,rs7535528,rs7550711,rs7557796,rs7561278,rs756717,rs7599312,rs7600699,rs7607351,rs761423,rs7615297,rs7640424,rs7683836,rs7694732,rs7711753,rs7715256,rs7730004,rs7730898,rs7748777,rs7760082,rs785278,rs7869771,rs7871866,rs7893571,rs7899106,rs7903146,rs7948120,rs7975187,rs8036040,rs8047395,rs8071182,rs8097544,rs8102137,rs8123881,rs816364,rs845084,rs847747,rs879620,rs889398,rs895330,rs900144,rs901630,rs902695,rs925018,rs9291467,rs9294260,rs930295,rs9362662,rs9367368,rs9426003,rs9530843,rs9540493,rs9603697,rs9615905,rs9630985,rs967605,rs9688431,rs972540,rs9816226,rs987237,rs9927848,rs998898	0.24976	0.0355906	2.25738e-12	0.180002	0.319517	194.832	189	0.370273	0.0273221	0.273116	0.0577682	2.26969e-06	0.159891	0.386342	0.255094	0.0918232	0.00601928	0.0751208	0.435068	0.360518	0.0858856	4.15684e-05	0.192182	0.528854	-0.00223611	0.00157893	0.158367	Bonferroni	Pass	Pass	Pass
15381_45	DDR2	Inverse variance weighted	285	rs1003081,rs10083803,rs10131890,rs10132280,rs10182181,rs10211055,rs10268050,rs10269783,rs10275044,rs10438964,rs1045411,rs1048932,rs10733051,rs10744146,rs1075901,rs10830452,rs10842240,rs10867256,rs10876418,rs10878946,rs10883759,rs10915840,rs10920678,rs10938397,rs10971712,rs11118308,rs11150911,rs11251352,rs11496125,rs11600990,rs11611246,rs11611496,rs11668301,rs11672660,rs11736228,rs11773362,rs11781699,rs11783247,rs11889536,rs11945861,rs12033257,rs12041258,rs12044597,rs12098284,rs1218822,rs12364470,rs1241986,rs12429545,rs12448257,rs12448738,rs12514473,rs12564992,rs12575252,rs12577642,rs12587412,rs12593036,rs12602912,rs12675063,rs12680842,rs12705987,rs12888545,rs12922346,rs12939549,rs1296328,rs12964689,rs13021737,rs13047416,rs13107325,rs13110266,rs13174863,rs13191362,rs1320903,rs13240600,rs13247665,rs13263601,rs13329567,rs1362910,rs1365466,rs1371108,rs1375561,rs1405348,rs1412235,rs1431659,rs1436343,rs1451533,rs1452075,rs1477887,rs1492767,rs1522569,rs1625427,rs1668633,rs16851483,rs17014375,rs17056301,rs17203016,rs17207196,rs17238110,rs17327461,rs17551974,rs17636031,rs17724992,rs17806379,rs1782507,rs1789165,rs1852006,rs1865341,rs1884389,rs1884897,rs1899689,rs1899951,rs1927790,rs1928295,rs1937684,rs1951455,rs1973993,rs2010281,rs208015,rs2124499,rs215632,rs217671,rs2192158,rs2228213,rs2230590,rs2283093,rs2304607,rs2307111,rs2357760,rs2365389,rs2367112,rs2425857,rs2429150,rs2479958,rs2481665,rs2543132,rs2605603,rs2721965,rs2731222,rs273504,rs273697,rs2781668,rs2814992,rs2820311,rs28350,rs284227,rs2842385,rs2875762,rs3134438,rs326889,rs329651,rs355777,rs3736485,rs3753549,rs3800229,rs3814883,rs3829849,rs3849570,rs3851083,rs3902951,rs40067,rs4148155,rs427943,rs4284600,rs4303732,rs4307239,rs4516268,rs4518345,rs453520,rs4624596,rs4639527,rs4670626,rs4722398,rs4725984,rs4744275,rs4764949,rs4796243,rs4820408,rs4864201,rs487060,rs4906908,rs4981693,rs4986044,rs5396,rs543874,rs555267,rs577525,rs580438,rs6142096,rs621042,rs6235,rs6265,rs629443,rs6443750,rs6448587,rs6449531,rs6461115,rs6474945,rs6545714,rs6577584,rs6587552,rs663129,rs6700838,rs6738445,rs6764533,rs6804842,rs6827083,rs6879326,rs6919443,rs7024334,rs7084454,rs7102454,rs7124681,rs7133378,rs7138803,rs7144011,rs7147503,rs7181498,rs7195386,rs7206608,rs7211567,rs7239114,rs7334078,rs733594,rs7531118,rs7531656,rs7535528,rs7550711,rs7557796,rs7561278,rs756717,rs7599312,rs7600699,rs7607351,rs761423,rs7615297,rs7640424,rs7683836,rs7694732,rs7711753,rs7715256,rs7730004,rs7730898,rs7748777,rs7760082,rs785278,rs7869771,rs7871866,rs7893571,rs7899106,rs7903146,rs7948120,rs7975187,rs8036040,rs8047395,rs8071182,rs8097544,rs8102137,rs8123881,rs816364,rs845084,rs847747,rs879620,rs889398,rs895330,rs900144,rs901630,rs902695,rs925018,rs9291467,rs9294260,rs930295,rs9362662,rs9367368,rs9426003,rs9530843,rs9540493,rs9603697,rs9615905,rs9630985,rs967605,rs9688431,rs972540,rs9816226,rs987237,rs9927848,rs998899	0.213116	0.0303954	2.35817e-12	0.153541	0.272691	295.106	284	0.312796	0.0313624	0.250375	0.0490453	3.30854e-07	0.154246	0.346503	0.355841	0.0837614	2.92358e-05	0.191668	0.520013	0.244659	0.0774555	0.00175622	0.0928467	0.396472	-0.000604235	0.00136435	0.658196	Bonferroni	Pass	Pass	Pass
18381_16	ALDH2	Inverse variance weighted	285	rs1003081,rs10083803,rs10131890,rs10132280,rs10182181,rs10211055,rs10268050,rs10269783,rs10275044,rs10438964,rs1045411,rs1048932,rs10733051,rs10744146,rs1075901,rs10830452,rs10842240,rs10867256,rs10876418,rs10878946,rs10883759,rs10915840,rs10920678,rs10938397,rs10971712,rs11118308,rs11150911,rs11251352,rs11496125,rs11600990,rs11611246,rs11611496,rs11668301,rs11672660,rs11736228,rs11773362,rs11781699,rs11783247,rs11889536,rs11945861,rs12033257,rs12041258,rs12044597,rs12098284,rs1218822,rs12364470,rs1241986,rs12429545,rs12448257,rs12448738,rs12514473,rs12564992,rs12575252,rs12577642,rs12587412,rs12593036,rs12602912,rs12675063,rs12680842,rs12705987,rs12888545,rs12922346,rs12939549,rs1296328,rs12964689,rs13021737,rs13047416,rs13107325,rs13110266,rs13174863,rs13191362,rs1320903,rs13240600,rs13247665,rs13263601,rs13329567,rs1362910,rs1365466,rs1371108,rs1375561,rs1405348,rs1412235,rs1431659,rs1436343,rs1451533,rs1452075,rs1477887,rs1492767,rs1522569,rs1625427,rs1668633,rs16851483,rs17014375,rs17056301,rs17203016,rs17207196,rs17238110,rs17327461,rs17551974,rs17636031,rs17724992,rs17806379,rs1782507,rs1789165,rs1852006,rs1865341,rs1884389,rs1884897,rs1899689,rs1899951,rs1927790,rs1928295,rs1937684,rs1951455,rs1973993,rs2010281,rs208015,rs2124499,rs215632,rs217671,rs2192158,rs2228213,rs2230590,rs2283093,rs2304607,rs2307111,rs2357760,rs2365389,rs2367112,rs2425857,rs2429150,rs2479958,rs2481665,rs2543132,rs2605603,rs2721965,rs2731222,rs273504,rs273697,rs2781668,rs2814992,rs2820311,rs28350,rs284227,rs2842385,rs2875762,rs3134438,rs326889,rs329651,rs355777,rs3736485,rs3753549,rs3800229,rs3814883,rs3829849,rs3849570,rs3851083,rs3902951,rs40067,rs4148155,rs427943,rs4284600,rs4303732,rs4307239,rs4516268,rs4518345,rs453520,rs4624596,rs4639527,rs4670626,rs4722398,rs4725984,rs4744275,rs4764949,rs4796243,rs4820408,rs4864201,rs487060,rs4906908,rs4981693,rs4986044,rs5396,rs543874,rs555267,rs577525,rs580438,rs6142096,rs621042,rs6235,rs6265,rs629443,rs6443750,rs6448587,rs6449531,rs6461115,rs6474945,rs6545714,rs6577584,rs6587552,rs663129,rs6700838,rs6738445,rs6764533,rs6804842,rs6827083,rs6879326,rs6919443,rs7024334,rs7084454,rs7102454,rs7124681,rs7133378,rs7138803,rs7144011,rs7147503,rs7181498,rs7195386,rs7206608,rs7211567,rs7239114,rs7334078,rs733594,rs7531118,rs7531656,rs7535528,rs7550711,rs7557796,rs7561278,rs756717,rs7599312,rs7600699,rs7607351,rs761423,rs7615297,rs7640424,rs7683836,rs7694732,rs7711753,rs7715256,rs7730004,rs7730898,rs7748777,rs7760082,rs785278,rs7869771,rs7871866,rs7893571,rs7899106,rs7903146,rs7948120,rs7975187,rs8036040,rs8047395,rs8071182,rs8097544,rs8102137,rs8123881,rs816364,rs845084,rs847747,rs879620,rs889398,rs895330,rs900144,rs901630,rs902695,rs925018,rs9291467,rs9294260,rs930295,rs9362662,rs9367368,rs9426003,rs9530843,rs9540493,rs9603697,rs9615905,rs9630985,rs967605,rs9688431,rs972540,rs9816226,rs987237,rs9927848,rs998900	0.213044	0.0304662	2.69483e-12	0.15333	0.272758	288.061	284	0.421711	0.00770148	0.161578	0.0513227	0.0016423	0.0609861	0.262171	0.105293	0.0918584	0.252653	-0.0747489	0.285336	0.181003	0.0774089	0.0200697	0.0292815	0.332725	0.000615722	0.00136715	0.652789	Bonferroni	Pass	Pass	Pass
6296_36	OIT3	Inverse variance weighted	285	rs1003081,rs10083803,rs10131890,rs10132280,rs10182181,rs10211055,rs10268050,rs10269783,rs10275044,rs10438964,rs1045411,rs1048932,rs10733051,rs10744146,rs1075901,rs10830452,rs10842240,rs10867256,rs10876418,rs10878946,rs10883759,rs10915840,rs10920678,rs10938397,rs10971712,rs11118308,rs11150911,rs11251352,rs11496125,rs11600990,rs11611246,rs11611496,rs11668301,rs11672660,rs11736228,rs11773362,rs11781699,rs11783247,rs11889536,rs11945861,rs12033257,rs12041258,rs12044597,rs12098284,rs1218822,rs12364470,rs1241986,rs12429545,rs12448257,rs12448738,rs12514473,rs12564992,rs12575252,rs12577642,rs12587412,rs12593036,rs12602912,rs12675063,rs12680842,rs12705987,rs12888545,rs12922346,rs12939549,rs1296328,rs12964689,rs13021737,rs13047416,rs13107325,rs13110266,rs13174863,rs13191362,rs1320903,rs13240600,rs13247665,rs13263601,rs13329567,rs1362910,rs1365466,rs1371108,rs1375561,rs1405348,rs1412235,rs1431659,rs1436343,rs1451533,rs1452075,rs1477887,rs1492767,rs1522569,rs1625427,rs1668633,rs16851483,rs17014375,rs17056301,rs17203016,rs17207196,rs17238110,rs17327461,rs17551974,rs17636031,rs17724992,rs17806379,rs1782507,rs1789165,rs1852006,rs1865341,rs1884389,rs1884897,rs1899689,rs1899951,rs1927790,rs1928295,rs1937684,rs1951455,rs1973993,rs2010281,rs208015,rs2124499,rs215632,rs217671,rs2192158,rs2228213,rs2230590,rs2283093,rs2304607,rs2307111,rs2357760,rs2365389,rs2367112,rs2425857,rs2429150,rs2479958,rs2481665,rs2543132,rs2605603,rs2721965,rs2731222,rs273504,rs273697,rs2781668,rs2814992,rs2820311,rs28350,rs284227,rs2842385,rs2875762,rs3134438,rs326889,rs329651,rs355777,rs3736485,rs3753549,rs3800229,rs3814883,rs3829849,rs3849570,rs3851083,rs3902951,rs40067,rs4148155,rs427943,rs4284600,rs4303732,rs4307239,rs4516268,rs4518345,rs453520,rs4624596,rs4639527,rs4670626,rs4722398,rs4725984,rs4744275,rs4764949,rs4796243,rs4820408,rs4864201,rs487060,rs4906908,rs4981693,rs4986044,rs5396,rs543874,rs555267,rs577525,rs580438,rs6142096,rs621042,rs6235,rs6265,rs629443,rs6443750,rs6448587,rs6449531,rs6461115,rs6474945,rs6545714,rs6577584,rs6587552,rs663129,rs6700838,rs6738445,rs6764533,rs6804842,rs6827083,rs6879326,rs6919443,rs7024334,rs7084454,rs7102454,rs7124681,rs7133378,rs7138803,rs7144011,rs7147503,rs7181498,rs7195386,rs7206608,rs7211567,rs7239114,rs7334078,rs733594,rs7531118,rs7531656,rs7535528,rs7550711,rs7557796,rs7561278,rs756717,rs7599312,rs7600699,rs7607351,rs761423,rs7615297,rs7640424,rs7683836,rs7694732,rs7711753,rs7715256,rs7730004,rs7730898,rs7748777,rs7760082,rs785278,rs7869771,rs7871866,rs7893571,rs7899106,rs7903146,rs7948120,rs7975187,rs8036040,rs8047395,rs8071182,rs8097544,rs8102137,rs8123881,rs816364,rs845084,rs847747,rs879620,rs889398,rs895330,rs900144,rs901630,rs902695,rs925018,rs9291467,rs9294260,rs930295,rs9362662,rs9367368,rs9426003,rs9530843,rs9540493,rs9603697,rs9615905,rs9630985,rs967605,rs9688431,rs972540,rs9816226,rs987237,rs9927848,rs998901	0.218219	0.0312118	2.71848e-12	0.157044	0.279394	319.42	284	0.0726653	0.105039	0.272746	0.0478644	1.21003e-08	0.178932	0.36656	0.364606	0.0875437	4.13717e-05	0.193021	0.536192	0.249828	0.0794764	0.00184729	0.094054	0.405601	-0.000605919	0.00140075	0.665659	Bonferroni	Pass	Pass	Pass
17156_72	DCLK1	Inverse variance weighted	285	rs1003081,rs10083803,rs10131890,rs10132280,rs10182181,rs10211055,rs10268050,rs10269783,rs10275044,rs10438964,rs1045411,rs1048932,rs10733051,rs10744146,rs1075901,rs10830452,rs10842240,rs10867256,rs10876418,rs10878946,rs10883759,rs10915840,rs10920678,rs10938397,rs10971712,rs11118308,rs11150911,rs11251352,rs11496125,rs11600990,rs11611246,rs11611496,rs11668301,rs11672660,rs11736228,rs11773362,rs11781699,rs11783247,rs11889536,rs11945861,rs12033257,rs12041258,rs12044597,rs12098284,rs1218822,rs12364470,rs1241986,rs12429545,rs12448257,rs12448738,rs12514473,rs12564992,rs12575252,rs12577642,rs12587412,rs12593036,rs12602912,rs12675063,rs12680842,rs12705987,rs12888545,rs12922346,rs12939549,rs1296328,rs12964689,rs13021737,rs13047416,rs13107325,rs13110266,rs13174863,rs13191362,rs1320903,rs13240600,rs13247665,rs13263601,rs13329567,rs1362910,rs1365466,rs1371108,rs1375561,rs1405348,rs1412235,rs1431659,rs1436343,rs1451533,rs1452075,rs1477887,rs1492767,rs1522569,rs1625427,rs1668633,rs16851483,rs17014375,rs17056301,rs17203016,rs17207196,rs17238110,rs17327461,rs17551974,rs17636031,rs17724992,rs17806379,rs1782507,rs1789165,rs1852006,rs1865341,rs1884389,rs1884897,rs1899689,rs1899951,rs1927790,rs1928295,rs1937684,rs1951455,rs1973993,rs2010281,rs208015,rs2124499,rs215632,rs217671,rs2192158,rs2228213,rs2230590,rs2283093,rs2304607,rs2307111,rs2357760,rs2365389,rs2367112,rs2425857,rs2429150,rs2479958,rs2481665,rs2543132,rs2605603,rs2721965,rs2731222,rs273504,rs273697,rs2781668,rs2814992,rs2820311,rs28350,rs284227,rs2842385,rs2875762,rs3134438,rs326889,rs329651,rs355777,rs3736485,rs3753549,rs3800229,rs3814883,rs3829849,rs3849570,rs3851083,rs3902951,rs40067,rs4148155,rs427943,rs4284600,rs4303732,rs4307239,rs4516268,rs4518345,rs453520,rs4624596,rs4639527,rs4670626,rs4722398,rs4725984,rs4744275,rs4764949,rs4796243,rs4820408,rs4864201,rs487060,rs4906908,rs4981693,rs4986044,rs5396,rs543874,rs555267,rs577525,rs580438,rs6142096,rs621042,rs6235,rs6265,rs629443,rs6443750,rs6448587,rs6449531,rs6461115,rs6474945,rs6545714,rs6577584,rs6587552,rs663129,rs6700838,rs6738445,rs6764533,rs6804842,rs6827083,rs6879326,rs6919443,rs7024334,rs7084454,rs7102454,rs7124681,rs7133378,rs7138803,rs7144011,rs7147503,rs7181498,rs7195386,rs7206608,rs7211567,rs7239114,rs7334078,rs733594,rs7531118,rs7531656,rs7535528,rs7550711,rs7557796,rs7561278,rs756717,rs7599312,rs7600699,rs7607351,rs761423,rs7615297,rs7640424,rs7683836,rs7694732,rs7711753,rs7715256,rs7730004,rs7730898,rs7748777,rs7760082,rs785278,rs7869771,rs7871866,rs7893571,rs7899106,rs7903146,rs7948120,rs7975187,rs8036040,rs8047395,rs8071182,rs8097544,rs8102137,rs8123881,rs816364,rs845084,rs847747,rs879620,rs889398,rs895330,rs900144,rs901630,rs902695,rs925018,rs9291467,rs9294260,rs930295,rs9362662,rs9367368,rs9426003,rs9530843,rs9540493,rs9603697,rs9615905,rs9630985,rs967605,rs9688431,rs972540,rs9816226,rs987237,rs9927848,rs998902	0.21502	0.0307667	2.77408e-12	0.154717	0.275323	293.974	284	0.329388	0.0293972	0.242463	0.0516468	2.67071e-06	0.141236	0.343691	0.236292	0.0764657	0.00219885	0.0864195	0.386165	0.147839	0.0780702	0.0592892	-0.00517871	0.300857	0.00129226	0.00138014	0.349903	Bonferroni	Pass	Pass	Pass
6069_71	SUMF2	Inverse variance weighted	285	rs1003081,rs10083803,rs10131890,rs10132280,rs10182181,rs10211055,rs10268050,rs10269783,rs10275044,rs10438964,rs1045411,rs1048932,rs10733051,rs10744146,rs1075901,rs10830452,rs10842240,rs10867256,rs10876418,rs10878946,rs10883759,rs10915840,rs10920678,rs10938397,rs10971712,rs11118308,rs11150911,rs11251352,rs11496125,rs11600990,rs11611246,rs11611496,rs11668301,rs11672660,rs11736228,rs11773362,rs11781699,rs11783247,rs11889536,rs11945861,rs12033257,rs12041258,rs12044597,rs12098284,rs1218822,rs12364470,rs1241986,rs12429545,rs12448257,rs12448738,rs12514473,rs12564992,rs12575252,rs12577642,rs12587412,rs12593036,rs12602912,rs12675063,rs12680842,rs12705987,rs12888545,rs12922346,rs12939549,rs1296328,rs12964689,rs13021737,rs13047416,rs13107325,rs13110266,rs13174863,rs13191362,rs1320903,rs13240600,rs13247665,rs13263601,rs13329567,rs1362910,rs1365466,rs1371108,rs1375561,rs1405348,rs1412235,rs1431659,rs1436343,rs1451533,rs1452075,rs1477887,rs1492767,rs1522569,rs1625427,rs1668633,rs16851483,rs17014375,rs17056301,rs17203016,rs17207196,rs17238110,rs17327461,rs17551974,rs17636031,rs17724992,rs17806379,rs1782507,rs1789165,rs1852006,rs1865341,rs1884389,rs1884897,rs1899689,rs1899951,rs1927790,rs1928295,rs1937684,rs1951455,rs1973993,rs2010281,rs208015,rs2124499,rs215632,rs217671,rs2192158,rs2228213,rs2230590,rs2283093,rs2304607,rs2307111,rs2357760,rs2365389,rs2367112,rs2425857,rs2429150,rs2479958,rs2481665,rs2543132,rs2605603,rs2721965,rs2731222,rs273504,rs273697,rs2781668,rs2814992,rs2820311,rs28350,rs284227,rs2842385,rs2875762,rs3134438,rs326889,rs329651,rs355777,rs3736485,rs3753549,rs3800229,rs3814883,rs3829849,rs3849570,rs3851083,rs3902951,rs40067,rs4148155,rs427943,rs4284600,rs4303732,rs4307239,rs4516268,rs4518345,rs453520,rs4624596,rs4639527,rs4670626,rs4722398,rs4725984,rs4744275,rs4764949,rs4796243,rs4820408,rs4864201,rs487060,rs4906908,rs4981693,rs4986044,rs5396,rs543874,rs555267,rs577525,rs580438,rs6142096,rs621042,rs6235,rs6265,rs629443,rs6443750,rs6448587,rs6449531,rs6461115,rs6474945,rs6545714,rs6577584,rs6587552,rs663129,rs6700838,rs6738445,rs6764533,rs6804842,rs6827083,rs6879326,rs6919443,rs7024334,rs7084454,rs7102454,rs7124681,rs7133378,rs7138803,rs7144011,rs7147503,rs7181498,rs7195386,rs7206608,rs7211567,rs7239114,rs7334078,rs733594,rs7531118,rs7531656,rs7535528,rs7550711,rs7557796,rs7561278,rs756717,rs7599312,rs7600699,rs7607351,rs761423,rs7615297,rs7640424,rs7683836,rs7694732,rs7711753,rs7715256,rs7730004,rs7730898,rs7748777,rs7760082,rs785278,rs7869771,rs7871866,rs7893571,rs7899106,rs7903146,rs7948120,rs7975187,rs8036040,rs8047395,rs8071182,rs8097544,rs8102137,rs8123881,rs816364,rs845084,rs847747,rs879620,rs889398,rs895330,rs900144,rs901630,rs902695,rs925018,rs9291467,rs9294260,rs930295,rs9362662,rs9367368,rs9426003,rs9530843,rs9540493,rs9603697,rs9615905,rs9630985,rs967605,rs9688431,rs972540,rs9816226,rs987237,rs9927848,rs998903	0.219805	0.0315174	3.07864e-12	0.158031	0.281579	312.993	284	0.114068	0.0863557	0.252483	0.0500674	4.5864e-07	0.154351	0.350615	0.296221	0.0951815	0.00204647	0.109665	0.482777	0.236219	0.0801536	0.00347506	0.0791176	0.39332	-0.000314765	0.00141286	0.823864	Bonferroni	Pass	Pass	Pass
5508_62	CTSD	Inverse variance weighted	285	rs1003081,rs10083803,rs10131890,rs10132280,rs10182181,rs10211055,rs10268050,rs10269783,rs10275044,rs10438964,rs1045411,rs1048932,rs10733051,rs10744146,rs1075901,rs10830452,rs10842240,rs10867256,rs10876418,rs10878946,rs10883759,rs10915840,rs10920678,rs10938397,rs10971712,rs11118308,rs11150911,rs11251352,rs11496125,rs11600990,rs11611246,rs11611496,rs11668301,rs11672660,rs11736228,rs11773362,rs11781699,rs11783247,rs11889536,rs11945861,rs12033257,rs12041258,rs12044597,rs12098284,rs1218822,rs12364470,rs1241986,rs12429545,rs12448257,rs12448738,rs12514473,rs12564992,rs12575252,rs12577642,rs12587412,rs12593036,rs12602912,rs12675063,rs12680842,rs12705987,rs12888545,rs12922346,rs12939549,rs1296328,rs12964689,rs13021737,rs13047416,rs13107325,rs13110266,rs13174863,rs13191362,rs1320903,rs13240600,rs13247665,rs13263601,rs13329567,rs1362910,rs1365466,rs1371108,rs1375561,rs1405348,rs1412235,rs1431659,rs1436343,rs1451533,rs1452075,rs1477887,rs1492767,rs1522569,rs1625427,rs1668633,rs16851483,rs17014375,rs17056301,rs17203016,rs17207196,rs17238110,rs17327461,rs17551974,rs17636031,rs17724992,rs17806379,rs1782507,rs1789165,rs1852006,rs1865341,rs1884389,rs1884897,rs1899689,rs1899951,rs1927790,rs1928295,rs1937684,rs1951455,rs1973993,rs2010281,rs208015,rs2124499,rs215632,rs217671,rs2192158,rs2228213,rs2230590,rs2283093,rs2304607,rs2307111,rs2357760,rs2365389,rs2367112,rs2425857,rs2429150,rs2479958,rs2481665,rs2543132,rs2605603,rs2721965,rs2731222,rs273504,rs273697,rs2781668,rs2814992,rs2820311,rs28350,rs284227,rs2842385,rs2875762,rs3134438,rs326889,rs329651,rs355777,rs3736485,rs3753549,rs3800229,rs3814883,rs3829849,rs3849570,rs3851083,rs3902951,rs40067,rs4148155,rs427943,rs4284600,rs4303732,rs4307239,rs4516268,rs4518345,rs453520,rs4624596,rs4639527,rs4670626,rs4722398,rs4725984,rs4744275,rs4764949,rs4796243,rs4820408,rs4864201,rs487060,rs4906908,rs4981693,rs4986044,rs5396,rs543874,rs555267,rs577525,rs580438,rs6142096,rs621042,rs6235,rs6265,rs629443,rs6443750,rs6448587,rs6449531,rs6461115,rs6474945,rs6545714,rs6577584,rs6587552,rs663129,rs6700838,rs6738445,rs6764533,rs6804842,rs6827083,rs6879326,rs6919443,rs7024334,rs7084454,rs7102454,rs7124681,rs7133378,rs7138803,rs7144011,rs7147503,rs7181498,rs7195386,rs7206608,rs7211567,rs7239114,rs7334078,rs733594,rs7531118,rs7531656,rs7535528,rs7550711,rs7557796,rs7561278,rs756717,rs7599312,rs7600699,rs7607351,rs761423,rs7615297,rs7640424,rs7683836,rs7694732,rs7711753,rs7715256,rs7730004,rs7730898,rs7748777,rs7760082,rs785278,rs7869771,rs7871866,rs7893571,rs7899106,rs7903146,rs7948120,rs7975187,rs8036040,rs8047395,rs8071182,rs8097544,rs8102137,rs8123881,rs816364,rs845084,rs847747,rs879620,rs889398,rs895330,rs900144,rs901630,rs902695,rs925018,rs9291467,rs9294260,rs930295,rs9362662,rs9367368,rs9426003,rs9530843,rs9540493,rs9603697,rs9615905,rs9630985,rs967605,rs9688431,rs972540,rs9816226,rs987237,rs9927848,rs998904	0.223918	0.0321304	3.19113e-12	0.160942	0.286893	315.013	284	0.0994941	0.0941217	0.273658	0.0529117	2.31637e-07	0.169951	0.377364	0.323571	0.0762859	3.00701e-05	0.17405	0.473091	0.294828	0.0816348	0.000359985	0.134824	0.454832	-0.00136067	0.00143998	0.345502	Bonferroni	Pass	Pass	Pass
3396_54	REN	Inverse variance weighted	285	rs1003081,rs10083803,rs10131890,rs10132280,rs10182181,rs10211055,rs10268050,rs10269783,rs10275044,rs10438964,rs1045411,rs1048932,rs10733051,rs10744146,rs1075901,rs10830452,rs10842240,rs10867256,rs10876418,rs10878946,rs10883759,rs10915840,rs10920678,rs10938397,rs10971712,rs11118308,rs11150911,rs11251352,rs11496125,rs11600990,rs11611246,rs11611496,rs11668301,rs11672660,rs11736228,rs11773362,rs11781699,rs11783247,rs11889536,rs11945861,rs12033257,rs12041258,rs12044597,rs12098284,rs1218822,rs12364470,rs1241986,rs12429545,rs12448257,rs12448738,rs12514473,rs12564992,rs12575252,rs12577642,rs12587412,rs12593036,rs12602912,rs12675063,rs12680842,rs12705987,rs12888545,rs12922346,rs12939549,rs1296328,rs12964689,rs13021737,rs13047416,rs13107325,rs13110266,rs13174863,rs13191362,rs1320903,rs13240600,rs13247665,rs13263601,rs13329567,rs1362910,rs1365466,rs1371108,rs1375561,rs1405348,rs1412235,rs1431659,rs1436343,rs1451533,rs1452075,rs1477887,rs1492767,rs1522569,rs1625427,rs1668633,rs16851483,rs17014375,rs17056301,rs17203016,rs17207196,rs17238110,rs17327461,rs17551974,rs17636031,rs17724992,rs17806379,rs1782507,rs1789165,rs1852006,rs1865341,rs1884389,rs1884897,rs1899689,rs1899951,rs1927790,rs1928295,rs1937684,rs1951455,rs1973993,rs2010281,rs208015,rs2124499,rs215632,rs217671,rs2192158,rs2228213,rs2230590,rs2283093,rs2304607,rs2307111,rs2357760,rs2365389,rs2367112,rs2425857,rs2429150,rs2479958,rs2481665,rs2543132,rs2605603,rs2721965,rs2731222,rs273504,rs273697,rs2781668,rs2814992,rs2820311,rs28350,rs284227,rs2842385,rs2875762,rs3134438,rs326889,rs329651,rs355777,rs3736485,rs3753549,rs3800229,rs3814883,rs3829849,rs3849570,rs3851083,rs3902951,rs40067,rs4148155,rs427943,rs4284600,rs4303732,rs4307239,rs4516268,rs4518345,rs453520,rs4624596,rs4639527,rs4670626,rs4722398,rs4725984,rs4744275,rs4764949,rs4796243,rs4820408,rs4864201,rs487060,rs4906908,rs4981693,rs4986044,rs5396,rs543874,rs555267,rs577525,rs580438,rs6142096,rs621042,rs6235,rs6265,rs629443,rs6443750,rs6448587,rs6449531,rs6461115,rs6474945,rs6545714,rs6577584,rs6587552,rs663129,rs6700838,rs6738445,rs6764533,rs6804842,rs6827083,rs6879326,rs6919443,rs7024334,rs7084454,rs7102454,rs7124681,rs7133378,rs7138803,rs7144011,rs7147503,rs7181498,rs7195386,rs7206608,rs7211567,rs7239114,rs7334078,rs733594,rs7531118,rs7531656,rs7535528,rs7550711,rs7557796,rs7561278,rs756717,rs7599312,rs7600699,rs7607351,rs761423,rs7615297,rs7640424,rs7683836,rs7694732,rs7711753,rs7715256,rs7730004,rs7730898,rs7748777,rs7760082,rs785278,rs7869771,rs7871866,rs7893571,rs7899106,rs7903146,rs7948120,rs7975187,rs8036040,rs8047395,rs8071182,rs8097544,rs8102137,rs8123881,rs816364,rs845084,rs847747,rs879620,rs889398,rs895330,rs900144,rs901630,rs902695,rs925018,rs9291467,rs9294260,rs930295,rs9362662,rs9367368,rs9426003,rs9530843,rs9540493,rs9603697,rs9615905,rs9630985,rs967605,rs9688431,rs972540,rs9816226,rs987237,rs9927848,rs998905	0.224744	0.0323006	3.45414e-12	0.161435	0.288053	316.562	284	0.0893104	0.0980863	0.283918	0.0533808	1.04494e-07	0.179292	0.388544	0.308957	0.0837715	0.000270682	0.144765	0.473149	0.287349	0.0821323	0.000543004	0.126369	0.448328	-0.00120043	0.00144781	0.407728	Bonferroni	Pass	Pass	Pass
8305_18	SULF2	Inverse variance weighted	285	rs1003081,rs10083803,rs10131890,rs10132280,rs10182181,rs10211055,rs10268050,rs10269783,rs10275044,rs10438964,rs1045411,rs1048932,rs10733051,rs10744146,rs1075901,rs10830452,rs10842240,rs10867256,rs10876418,rs10878946,rs10883759,rs10915840,rs10920678,rs10938397,rs10971712,rs11118308,rs11150911,rs11251352,rs11496125,rs11600990,rs11611246,rs11611496,rs11668301,rs11672660,rs11736228,rs11773362,rs11781699,rs11783247,rs11889536,rs11945861,rs12033257,rs12041258,rs12044597,rs12098284,rs1218822,rs12364470,rs1241986,rs12429545,rs12448257,rs12448738,rs12514473,rs12564992,rs12575252,rs12577642,rs12587412,rs12593036,rs12602912,rs12675063,rs12680842,rs12705987,rs12888545,rs12922346,rs12939549,rs1296328,rs12964689,rs13021737,rs13047416,rs13107325,rs13110266,rs13174863,rs13191362,rs1320903,rs13240600,rs13247665,rs13263601,rs13329567,rs1362910,rs1365466,rs1371108,rs1375561,rs1405348,rs1412235,rs1431659,rs1436343,rs1451533,rs1452075,rs1477887,rs1492767,rs1522569,rs1625427,rs1668633,rs16851483,rs17014375,rs17056301,rs17203016,rs17207196,rs17238110,rs17327461,rs17551974,rs17636031,rs17724992,rs17806379,rs1782507,rs1789165,rs1852006,rs1865341,rs1884389,rs1884897,rs1899689,rs1899951,rs1927790,rs1928295,rs1937684,rs1951455,rs1973993,rs2010281,rs208015,rs2124499,rs215632,rs217671,rs2192158,rs2228213,rs2230590,rs2283093,rs2304607,rs2307111,rs2357760,rs2365389,rs2367112,rs2425857,rs2429150,rs2479958,rs2481665,rs2543132,rs2605603,rs2721965,rs2731222,rs273504,rs273697,rs2781668,rs2814992,rs2820311,rs28350,rs284227,rs2842385,rs2875762,rs3134438,rs326889,rs329651,rs355777,rs3736485,rs3753549,rs3800229,rs3814883,rs3829849,rs3849570,rs3851083,rs3902951,rs40067,rs4148155,rs427943,rs4284600,rs4303732,rs4307239,rs4516268,rs4518345,rs453520,rs4624596,rs4639527,rs4670626,rs4722398,rs4725984,rs4744275,rs4764949,rs4796243,rs4820408,rs4864201,rs487060,rs4906908,rs4981693,rs4986044,rs5396,rs543874,rs555267,rs577525,rs580438,rs6142096,rs621042,rs6235,rs6265,rs629443,rs6443750,rs6448587,rs6449531,rs6461115,rs6474945,rs6545714,rs6577584,rs6587552,rs663129,rs6700838,rs6738445,rs6764533,rs6804842,rs6827083,rs6879326,rs6919443,rs7024334,rs7084454,rs7102454,rs7124681,rs7133378,rs7138803,rs7144011,rs7147503,rs7181498,rs7195386,rs7206608,rs7211567,rs7239114,rs7334078,rs733594,rs7531118,rs7531656,rs7535528,rs7550711,rs7557796,rs7561278,rs756717,rs7599312,rs7600699,rs7607351,rs761423,rs7615297,rs7640424,rs7683836,rs7694732,rs7711753,rs7715256,rs7730004,rs7730898,rs7748777,rs7760082,rs785278,rs7869771,rs7871866,rs7893571,rs7899106,rs7903146,rs7948120,rs7975187,rs8036040,rs8047395,rs8071182,rs8097544,rs8102137,rs8123881,rs816364,rs845084,rs847747,rs879620,rs889398,rs895330,rs900144,rs901630,rs902695,rs925018,rs9291467,rs9294260,rs930295,rs9362662,rs9367368,rs9426003,rs9530843,rs9540493,rs9603697,rs9615905,rs9630985,rs967605,rs9688431,rs972540,rs9816226,rs987237,rs9927848,rs998906	0.212568	0.0306569	4.09774e-12	0.15248	0.272656	293.125	284	0.342092	0.0286001	0.240243	0.0538755	8.22602e-06	0.134647	0.345839	0.264122	0.0782754	0.000843143	0.110702	0.417541	0.304222	0.0776077	0.000111135	0.152111	0.456334	-0.00175904	0.00136861	0.199746	Bonferroni	Pass	Pass	Pass
8983_7	GOLM1	Inverse variance weighted	285	rs1003081,rs10083803,rs10131890,rs10132280,rs10182181,rs10211055,rs10268050,rs10269783,rs10275044,rs10438964,rs1045411,rs1048932,rs10733051,rs10744146,rs1075901,rs10830452,rs10842240,rs10867256,rs10876418,rs10878946,rs10883759,rs10915840,rs10920678,rs10938397,rs10971712,rs11118308,rs11150911,rs11251352,rs11496125,rs11600990,rs11611246,rs11611496,rs11668301,rs11672660,rs11736228,rs11773362,rs11781699,rs11783247,rs11889536,rs11945861,rs12033257,rs12041258,rs12044597,rs12098284,rs1218822,rs12364470,rs1241986,rs12429545,rs12448257,rs12448738,rs12514473,rs12564992,rs12575252,rs12577642,rs12587412,rs12593036,rs12602912,rs12675063,rs12680842,rs12705987,rs12888545,rs12922346,rs12939549,rs1296328,rs12964689,rs13021737,rs13047416,rs13107325,rs13110266,rs13174863,rs13191362,rs1320903,rs13240600,rs13247665,rs13263601,rs13329567,rs1362910,rs1365466,rs1371108,rs1375561,rs1405348,rs1412235,rs1431659,rs1436343,rs1451533,rs1452075,rs1477887,rs1492767,rs1522569,rs1625427,rs1668633,rs16851483,rs17014375,rs17056301,rs17203016,rs17207196,rs17238110,rs17327461,rs17551974,rs17636031,rs17724992,rs17806379,rs1782507,rs1789165,rs1852006,rs1865341,rs1884389,rs1884897,rs1899689,rs1899951,rs1927790,rs1928295,rs1937684,rs1951455,rs1973993,rs2010281,rs208015,rs2124499,rs215632,rs217671,rs2192158,rs2228213,rs2230590,rs2283093,rs2304607,rs2307111,rs2357760,rs2365389,rs2367112,rs2425857,rs2429150,rs2479958,rs2481665,rs2543132,rs2605603,rs2721965,rs2731222,rs273504,rs273697,rs2781668,rs2814992,rs2820311,rs28350,rs284227,rs2842385,rs2875762,rs3134438,rs326889,rs329651,rs355777,rs3736485,rs3753549,rs3800229,rs3814883,rs3829849,rs3849570,rs3851083,rs3902951,rs40067,rs4148155,rs427943,rs4284600,rs4303732,rs4307239,rs4516268,rs4518345,rs453520,rs4624596,rs4639527,rs4670626,rs4722398,rs4725984,rs4744275,rs4764949,rs4796243,rs4820408,rs4864201,rs487060,rs4906908,rs4981693,rs4986044,rs5396,rs543874,rs555267,rs577525,rs580438,rs6142096,rs621042,rs6235,rs6265,rs629443,rs6443750,rs6448587,rs6449531,rs6461115,rs6474945,rs6545714,rs6577584,rs6587552,rs663129,rs6700838,rs6738445,rs6764533,rs6804842,rs6827083,rs6879326,rs6919443,rs7024334,rs7084454,rs7102454,rs7124681,rs7133378,rs7138803,rs7144011,rs7147503,rs7181498,rs7195386,rs7206608,rs7211567,rs7239114,rs7334078,rs733594,rs7531118,rs7531656,rs7535528,rs7550711,rs7557796,rs7561278,rs756717,rs7599312,rs7600699,rs7607351,rs761423,rs7615297,rs7640424,rs7683836,rs7694732,rs7711753,rs7715256,rs7730004,rs7730898,rs7748777,rs7760082,rs785278,rs7869771,rs7871866,rs7893571,rs7899106,rs7903146,rs7948120,rs7975187,rs8036040,rs8047395,rs8071182,rs8097544,rs8102137,rs8123881,rs816364,rs845084,rs847747,rs879620,rs889398,rs895330,rs900144,rs901630,rs902695,rs925018,rs9291467,rs9294260,rs930295,rs9362662,rs9367368,rs9426003,rs9530843,rs9540493,rs9603697,rs9615905,rs9630985,rs967605,rs9688431,rs972540,rs9816226,rs987237,rs9927848,rs998907	0.206221	0.0299388	5.65512e-12	0.147541	0.2649	272.959	284	0.670514	0	0.237624	0.0483756	9.01223e-07	0.142808	0.33244	0.382071	0.0880279	1.98028e-05	0.209536	0.554606	0.212194	0.0760754	0.00564141	0.063086	0.361301	-0.000114562	0.00134133	0.931997	Bonferroni	Pass	Pass	Pass
9357_4	CREG1	Inverse variance weighted	285	rs1003081,rs10083803,rs10131890,rs10132280,rs10182181,rs10211055,rs10268050,rs10269783,rs10275044,rs10438964,rs1045411,rs1048932,rs10733051,rs10744146,rs1075901,rs10830452,rs10842240,rs10867256,rs10876418,rs10878946,rs10883759,rs10915840,rs10920678,rs10938397,rs10971712,rs11118308,rs11150911,rs11251352,rs11496125,rs11600990,rs11611246,rs11611496,rs11668301,rs11672660,rs11736228,rs11773362,rs11781699,rs11783247,rs11889536,rs11945861,rs12033257,rs12041258,rs12044597,rs12098284,rs1218822,rs12364470,rs1241986,rs12429545,rs12448257,rs12448738,rs12514473,rs12564992,rs12575252,rs12577642,rs12587412,rs12593036,rs12602912,rs12675063,rs12680842,rs12705987,rs12888545,rs12922346,rs12939549,rs1296328,rs12964689,rs13021737,rs13047416,rs13107325,rs13110266,rs13174863,rs13191362,rs1320903,rs13240600,rs13247665,rs13263601,rs13329567,rs1362910,rs1365466,rs1371108,rs1375561,rs1405348,rs1412235,rs1431659,rs1436343,rs1451533,rs1452075,rs1477887,rs1492767,rs1522569,rs1625427,rs1668633,rs16851483,rs17014375,rs17056301,rs17203016,rs17207196,rs17238110,rs17327461,rs17551974,rs17636031,rs17724992,rs17806379,rs1782507,rs1789165,rs1852006,rs1865341,rs1884389,rs1884897,rs1899689,rs1899951,rs1927790,rs1928295,rs1937684,rs1951455,rs1973993,rs2010281,rs208015,rs2124499,rs215632,rs217671,rs2192158,rs2228213,rs2230590,rs2283093,rs2304607,rs2307111,rs2357760,rs2365389,rs2367112,rs2425857,rs2429150,rs2479958,rs2481665,rs2543132,rs2605603,rs2721965,rs2731222,rs273504,rs273697,rs2781668,rs2814992,rs2820311,rs28350,rs284227,rs2842385,rs2875762,rs3134438,rs326889,rs329651,rs355777,rs3736485,rs3753549,rs3800229,rs3814883,rs3829849,rs3849570,rs3851083,rs3902951,rs40067,rs4148155,rs427943,rs4284600,rs4303732,rs4307239,rs4516268,rs4518345,rs453520,rs4624596,rs4639527,rs4670626,rs4722398,rs4725984,rs4744275,rs4764949,rs4796243,rs4820408,rs4864201,rs487060,rs4906908,rs4981693,rs4986044,rs5396,rs543874,rs555267,rs577525,rs580438,rs6142096,rs621042,rs6235,rs6265,rs629443,rs6443750,rs6448587,rs6449531,rs6461115,rs6474945,rs6545714,rs6577584,rs6587552,rs663129,rs6700838,rs6738445,rs6764533,rs6804842,rs6827083,rs6879326,rs6919443,rs7024334,rs7084454,rs7102454,rs7124681,rs7133378,rs7138803,rs7144011,rs7147503,rs7181498,rs7195386,rs7206608,rs7211567,rs7239114,rs7334078,rs733594,rs7531118,rs7531656,rs7535528,rs7550711,rs7557796,rs7561278,rs756717,rs7599312,rs7600699,rs7607351,rs761423,rs7615297,rs7640424,rs7683836,rs7694732,rs7711753,rs7715256,rs7730004,rs7730898,rs7748777,rs7760082,rs785278,rs7869771,rs7871866,rs7893571,rs7899106,rs7903146,rs7948120,rs7975187,rs8036040,rs8047395,rs8071182,rs8097544,rs8102137,rs8123881,rs816364,rs845084,rs847747,rs879620,rs889398,rs895330,rs900144,rs901630,rs902695,rs925018,rs9291467,rs9294260,rs930295,rs9362662,rs9367368,rs9426003,rs9530843,rs9540493,rs9603697,rs9615905,rs9630985,rs967605,rs9688431,rs972540,rs9816226,rs987237,rs9927848,rs998908	0.211342	0.0307053	5.86425e-12	0.151159	0.271524	288.865	284	0.40869	0.00996087	0.217868	0.051083	1.99914e-05	0.117746	0.317991	0.215523	0.0788031	0.0066314	0.0610685	0.369977	0.202298	0.0781139	0.0101006	0.0491951	0.355402	0.000173343	0.00137634	0.899865	Bonferroni	Pass	Pass	Pass
14060_67	NCF4	Inverse variance weighted	285	rs1003081,rs10083803,rs10131890,rs10132280,rs10182181,rs10211055,rs10268050,rs10269783,rs10275044,rs10438964,rs1045411,rs1048932,rs10733051,rs10744146,rs1075901,rs10830452,rs10842240,rs10867256,rs10876418,rs10878946,rs10883759,rs10915840,rs10920678,rs10938397,rs10971712,rs11118308,rs11150911,rs11251352,rs11496125,rs11600990,rs11611246,rs11611496,rs11668301,rs11672660,rs11736228,rs11773362,rs11781699,rs11783247,rs11889536,rs11945861,rs12033257,rs12041258,rs12044597,rs12098284,rs1218822,rs12364470,rs1241986,rs12429545,rs12448257,rs12448738,rs12514473,rs12564992,rs12575252,rs12577642,rs12587412,rs12593036,rs12602912,rs12675063,rs12680842,rs12705987,rs12888545,rs12922346,rs12939549,rs1296328,rs12964689,rs13021737,rs13047416,rs13107325,rs13110266,rs13174863,rs13191362,rs1320903,rs13240600,rs13247665,rs13263601,rs13329567,rs1362910,rs1365466,rs1371108,rs1375561,rs1405348,rs1412235,rs1431659,rs1436343,rs1451533,rs1452075,rs1477887,rs1492767,rs1522569,rs1625427,rs1668633,rs16851483,rs17014375,rs17056301,rs17203016,rs17207196,rs17238110,rs17327461,rs17551974,rs17636031,rs17724992,rs17806379,rs1782507,rs1789165,rs1852006,rs1865341,rs1884389,rs1884897,rs1899689,rs1899951,rs1927790,rs1928295,rs1937684,rs1951455,rs1973993,rs2010281,rs208015,rs2124499,rs215632,rs217671,rs2192158,rs2228213,rs2230590,rs2283093,rs2304607,rs2307111,rs2357760,rs2365389,rs2367112,rs2425857,rs2429150,rs2479958,rs2481665,rs2543132,rs2605603,rs2721965,rs2731222,rs273504,rs273697,rs2781668,rs2814992,rs2820311,rs28350,rs284227,rs2842385,rs2875762,rs3134438,rs326889,rs329651,rs355777,rs3736485,rs3753549,rs3800229,rs3814883,rs3829849,rs3849570,rs3851083,rs3902951,rs40067,rs4148155,rs427943,rs4284600,rs4303732,rs4307239,rs4516268,rs4518345,rs453520,rs4624596,rs4639527,rs4670626,rs4722398,rs4725984,rs4744275,rs4764949,rs4796243,rs4820408,rs4864201,rs487060,rs4906908,rs4981693,rs4986044,rs5396,rs543874,rs555267,rs577525,rs580438,rs6142096,rs621042,rs6235,rs6265,rs629443,rs6443750,rs6448587,rs6449531,rs6461115,rs6474945,rs6545714,rs6577584,rs6587552,rs663129,rs6700838,rs6738445,rs6764533,rs6804842,rs6827083,rs6879326,rs6919443,rs7024334,rs7084454,rs7102454,rs7124681,rs7133378,rs7138803,rs7144011,rs7147503,rs7181498,rs7195386,rs7206608,rs7211567,rs7239114,rs7334078,rs733594,rs7531118,rs7531656,rs7535528,rs7550711,rs7557796,rs7561278,rs756717,rs7599312,rs7600699,rs7607351,rs761423,rs7615297,rs7640424,rs7683836,rs7694732,rs7711753,rs7715256,rs7730004,rs7730898,rs7748777,rs7760082,rs785278,rs7869771,rs7871866,rs7893571,rs7899106,rs7903146,rs7948120,rs7975187,rs8036040,rs8047395,rs8071182,rs8097544,rs8102137,rs8123881,rs816364,rs845084,rs847747,rs879620,rs889398,rs895330,rs900144,rs901630,rs902695,rs925018,rs9291467,rs9294260,rs930295,rs9362662,rs9367368,rs9426003,rs9530843,rs9540493,rs9603697,rs9615905,rs9630985,rs967605,rs9688431,rs972540,rs9816226,rs987237,rs9927848,rs998909	0.212389	0.0308986	6.25427e-12	0.151828	0.27295	301.083	284	0.232472	0.0546378	0.213031	0.0498526	1.92669e-05	0.11532	0.310743	0.384442	0.0967512	8.98604e-05	0.19481	0.574074	0.310077	0.0783123	9.50821e-05	0.156585	0.463569	-0.0018725	0.00137969	0.175804	Bonferroni	Pass	Pass	Pass
5134_52	HAVCR2	Inverse variance weighted	285	rs1003081,rs10083803,rs10131890,rs10132280,rs10182181,rs10211055,rs10268050,rs10269783,rs10275044,rs10438964,rs1045411,rs1048932,rs10733051,rs10744146,rs1075901,rs10830452,rs10842240,rs10867256,rs10876418,rs10878946,rs10883759,rs10915840,rs10920678,rs10938397,rs10971712,rs11118308,rs11150911,rs11251352,rs11496125,rs11600990,rs11611246,rs11611496,rs11668301,rs11672660,rs11736228,rs11773362,rs11781699,rs11783247,rs11889536,rs11945861,rs12033257,rs12041258,rs12044597,rs12098284,rs1218822,rs12364470,rs1241986,rs12429545,rs12448257,rs12448738,rs12514473,rs12564992,rs12575252,rs12577642,rs12587412,rs12593036,rs12602912,rs12675063,rs12680842,rs12705987,rs12888545,rs12922346,rs12939549,rs1296328,rs12964689,rs13021737,rs13047416,rs13107325,rs13110266,rs13174863,rs13191362,rs1320903,rs13240600,rs13247665,rs13263601,rs13329567,rs1362910,rs1365466,rs1371108,rs1375561,rs1405348,rs1412235,rs1431659,rs1436343,rs1451533,rs1452075,rs1477887,rs1492767,rs1522569,rs1625427,rs1668633,rs16851483,rs17014375,rs17056301,rs17203016,rs17207196,rs17238110,rs17327461,rs17551974,rs17636031,rs17724992,rs17806379,rs1782507,rs1789165,rs1852006,rs1865341,rs1884389,rs1884897,rs1899689,rs1899951,rs1927790,rs1928295,rs1937684,rs1951455,rs1973993,rs2010281,rs208015,rs2124499,rs215632,rs217671,rs2192158,rs2228213,rs2230590,rs2283093,rs2304607,rs2307111,rs2357760,rs2365389,rs2367112,rs2425857,rs2429150,rs2479958,rs2481665,rs2543132,rs2605603,rs2721965,rs2731222,rs273504,rs273697,rs2781668,rs2814992,rs2820311,rs28350,rs284227,rs2842385,rs2875762,rs3134438,rs326889,rs329651,rs355777,rs3736485,rs3753549,rs3800229,rs3814883,rs3829849,rs3849570,rs3851083,rs3902951,rs40067,rs4148155,rs427943,rs4284600,rs4303732,rs4307239,rs4516268,rs4518345,rs453520,rs4624596,rs4639527,rs4670626,rs4722398,rs4725984,rs4744275,rs4764949,rs4796243,rs4820408,rs4864201,rs487060,rs4906908,rs4981693,rs4986044,rs5396,rs543874,rs555267,rs577525,rs580438,rs6142096,rs621042,rs6235,rs6265,rs629443,rs6443750,rs6448587,rs6449531,rs6461115,rs6474945,rs6545714,rs6577584,rs6587552,rs663129,rs6700838,rs6738445,rs6764533,rs6804842,rs6827083,rs6879326,rs6919443,rs7024334,rs7084454,rs7102454,rs7124681,rs7133378,rs7138803,rs7144011,rs7147503,rs7181498,rs7195386,rs7206608,rs7211567,rs7239114,rs7334078,rs733594,rs7531118,rs7531656,rs7535528,rs7550711,rs7557796,rs7561278,rs756717,rs7599312,rs7600699,rs7607351,rs761423,rs7615297,rs7640424,rs7683836,rs7694732,rs7711753,rs7715256,rs7730004,rs7730898,rs7748777,rs7760082,rs785278,rs7869771,rs7871866,rs7893571,rs7899106,rs7903146,rs7948120,rs7975187,rs8036040,rs8047395,rs8071182,rs8097544,rs8102137,rs8123881,rs816364,rs845084,rs847747,rs879620,rs889398,rs895330,rs900144,rs901630,rs902695,rs925018,rs9291467,rs9294260,rs930295,rs9362662,rs9367368,rs9426003,rs9530843,rs9540493,rs9603697,rs9615905,rs9630985,rs967605,rs9688431,rs972540,rs9816226,rs987237,rs9927848,rs998910	0.205431	0.0300172	7.71267e-12	0.146597	0.264265	297.78	284	0.275269	0.0401054	0.204063	0.0515693	7.58779e-05	0.102987	0.305139	0.240769	0.0736921	0.00121945	0.0963321	0.385205	0.172782	0.0764391	0.0245574	0.0229609	0.322602	0.000626095	0.00134773	0.642606	Bonferroni	Pass	Pass	Pass
12960_9	GCK	Inverse variance weighted	285	rs1003081,rs10083803,rs10131890,rs10132280,rs10182181,rs10211055,rs10268050,rs10269783,rs10275044,rs10438964,rs1045411,rs1048932,rs10733051,rs10744146,rs1075901,rs10830452,rs10842240,rs10867256,rs10876418,rs10878946,rs10883759,rs10915840,rs10920678,rs10938397,rs10971712,rs11118308,rs11150911,rs11251352,rs11496125,rs11600990,rs11611246,rs11611496,rs11668301,rs11672660,rs11736228,rs11773362,rs11781699,rs11783247,rs11889536,rs11945861,rs12033257,rs12041258,rs12044597,rs12098284,rs1218822,rs12364470,rs1241986,rs12429545,rs12448257,rs12448738,rs12514473,rs12564992,rs12575252,rs12577642,rs12587412,rs12593036,rs12602912,rs12675063,rs12680842,rs12705987,rs12888545,rs12922346,rs12939549,rs1296328,rs12964689,rs13021737,rs13047416,rs13107325,rs13110266,rs13174863,rs13191362,rs1320903,rs13240600,rs13247665,rs13263601,rs13329567,rs1362910,rs1365466,rs1371108,rs1375561,rs1405348,rs1412235,rs1431659,rs1436343,rs1451533,rs1452075,rs1477887,rs1492767,rs1522569,rs1625427,rs1668633,rs16851483,rs17014375,rs17056301,rs17203016,rs17207196,rs17238110,rs17327461,rs17551974,rs17636031,rs17724992,rs17806379,rs1782507,rs1789165,rs1852006,rs1865341,rs1884389,rs1884897,rs1899689,rs1899951,rs1927790,rs1928295,rs1937684,rs1951455,rs1973993,rs2010281,rs208015,rs2124499,rs215632,rs217671,rs2192158,rs2228213,rs2230590,rs2283093,rs2304607,rs2307111,rs2357760,rs2365389,rs2367112,rs2425857,rs2429150,rs2479958,rs2481665,rs2543132,rs2605603,rs2721965,rs2731222,rs273504,rs273697,rs2781668,rs2814992,rs2820311,rs28350,rs284227,rs2842385,rs2875762,rs3134438,rs326889,rs329651,rs355777,rs3736485,rs3753549,rs3800229,rs3814883,rs3829849,rs3849570,rs3851083,rs3902951,rs40067,rs4148155,rs427943,rs4284600,rs4303732,rs4307239,rs4516268,rs4518345,rs453520,rs4624596,rs4639527,rs4670626,rs4722398,rs4725984,rs4744275,rs4764949,rs4796243,rs4820408,rs4864201,rs487060,rs4906908,rs4981693,rs4986044,rs5396,rs543874,rs555267,rs577525,rs580438,rs6142096,rs621042,rs6235,rs6265,rs629443,rs6443750,rs6448587,rs6449531,rs6461115,rs6474945,rs6545714,rs6577584,rs6587552,rs663129,rs6700838,rs6738445,rs6764533,rs6804842,rs6827083,rs6879326,rs6919443,rs7024334,rs7084454,rs7102454,rs7124681,rs7133378,rs7138803,rs7144011,rs7147503,rs7181498,rs7195386,rs7206608,rs7211567,rs7239114,rs7334078,rs733594,rs7531118,rs7531656,rs7535528,rs7550711,rs7557796,rs7561278,rs756717,rs7599312,rs7600699,rs7607351,rs761423,rs7615297,rs7640424,rs7683836,rs7694732,rs7711753,rs7715256,rs7730004,rs7730898,rs7748777,rs7760082,rs785278,rs7869771,rs7871866,rs7893571,rs7899106,rs7903146,rs7948120,rs7975187,rs8036040,rs8047395,rs8071182,rs8097544,rs8102137,rs8123881,rs816364,rs845084,rs847747,rs879620,rs889398,rs895330,rs900144,rs901630,rs902695,rs925018,rs9291467,rs9294260,rs930295,rs9362662,rs9367368,rs9426003,rs9530843,rs9540493,rs9603697,rs9615905,rs9630985,rs967605,rs9688431,rs972540,rs9816226,rs987237,rs9927848,rs998911	0.204002	0.0298164	7.81188e-12	0.145562	0.262442	276.501	284	0.613871	0	0.222604	0.0490634	5.70439e-06	0.126439	0.318768	0.381742	0.0880327	2.01416e-05	0.209198	0.554286	0.26901	0.0753531	0.000419276	0.121318	0.416702	-0.00124959	0.00133023	0.348339	Bonferroni	Pass	Pass	Pass
5400_52	LEPR	Inverse variance weighted	285	rs1003081,rs10083803,rs10131890,rs10132280,rs10182181,rs10211055,rs10268050,rs10269783,rs10275044,rs10438964,rs1045411,rs1048932,rs10733051,rs10744146,rs1075901,rs10830452,rs10842240,rs10867256,rs10876418,rs10878946,rs10883759,rs10915840,rs10920678,rs10938397,rs10971712,rs11118308,rs11150911,rs11251352,rs11496125,rs11600990,rs11611246,rs11611496,rs11668301,rs11672660,rs11736228,rs11773362,rs11781699,rs11783247,rs11889536,rs11945861,rs12033257,rs12041258,rs12044597,rs12098284,rs1218822,rs12364470,rs1241986,rs12429545,rs12448257,rs12448738,rs12514473,rs12564992,rs12575252,rs12577642,rs12587412,rs12593036,rs12602912,rs12675063,rs12680842,rs12705987,rs12888545,rs12922346,rs12939549,rs1296328,rs12964689,rs13021737,rs13047416,rs13107325,rs13110266,rs13174863,rs13191362,rs1320903,rs13240600,rs13247665,rs13263601,rs13329567,rs1362910,rs1365466,rs1371108,rs1375561,rs1405348,rs1412235,rs1431659,rs1436343,rs1451533,rs1452075,rs1477887,rs1492767,rs1522569,rs1625427,rs1668633,rs16851483,rs17014375,rs17056301,rs17203016,rs17207196,rs17238110,rs17327461,rs17551974,rs17636031,rs17724992,rs17806379,rs1782507,rs1789165,rs1852006,rs1865341,rs1884389,rs1884897,rs1899689,rs1899951,rs1927790,rs1928295,rs1937684,rs1951455,rs1973993,rs2010281,rs208015,rs2124499,rs215632,rs217671,rs2192158,rs2228213,rs2230590,rs2283093,rs2304607,rs2307111,rs2357760,rs2365389,rs2367112,rs2425857,rs2429150,rs2479958,rs2481665,rs2543132,rs2605603,rs2721965,rs2731222,rs273504,rs273697,rs2781668,rs2814992,rs2820311,rs28350,rs284227,rs2842385,rs2875762,rs3134438,rs326889,rs329651,rs355777,rs3736485,rs3753549,rs3800229,rs3814883,rs3829849,rs3849570,rs3851083,rs3902951,rs40067,rs4148155,rs427943,rs4284600,rs4303732,rs4307239,rs4516268,rs4518345,rs453520,rs4624596,rs4639527,rs4670626,rs4722398,rs4725984,rs4744275,rs4764949,rs4796243,rs4820408,rs4864201,rs487060,rs4906908,rs4981693,rs4986044,rs5396,rs543874,rs555267,rs577525,rs580438,rs6142096,rs621042,rs6235,rs6265,rs629443,rs6443750,rs6448587,rs6449531,rs6461115,rs6474945,rs6545714,rs6577584,rs6587552,rs663129,rs6700838,rs6738445,rs6764533,rs6804842,rs6827083,rs6879326,rs6919443,rs7024334,rs7084454,rs7102454,rs7124681,rs7133378,rs7138803,rs7144011,rs7147503,rs7181498,rs7195386,rs7206608,rs7211567,rs7239114,rs7334078,rs733594,rs7531118,rs7531656,rs7535528,rs7550711,rs7557796,rs7561278,rs756717,rs7599312,rs7600699,rs7607351,rs761423,rs7615297,rs7640424,rs7683836,rs7694732,rs7711753,rs7715256,rs7730004,rs7730898,rs7748777,rs7760082,rs785278,rs7869771,rs7871866,rs7893571,rs7899106,rs7903146,rs7948120,rs7975187,rs8036040,rs8047395,rs8071182,rs8097544,rs8102137,rs8123881,rs816364,rs845084,rs847747,rs879620,rs889398,rs895330,rs900144,rs901630,rs902695,rs925018,rs9291467,rs9294260,rs930295,rs9362662,rs9367368,rs9426003,rs9530843,rs9540493,rs9603697,rs9615905,rs9630985,rs967605,rs9688431,rs972540,rs9816226,rs987237,rs9927848,rs998912	-0.186356	0.0272373	7.8134e-12	-0.239741	-0.132971	364.314	284	0.000893581	0.217246	-0.213174	0.0430686	7.43527e-07	-0.297588	-0.128759	-0.238031	0.0572895	4.31091e-05	-0.350318	-0.125744	-0.260153	0.0692606	0.000209485	-0.395904	-0.124402	0.00141089	0.0012176	0.247537	Bonferroni	Pass	Pass	Pass
12750_9	ITGB2	Inverse variance weighted	261	rs1003081,rs10083803,rs10131890,rs10132280,rs10182181,rs10211055,rs10268050,rs10269783,rs10275044,rs10438964,rs1045411,rs1048932,rs10733051,rs10744146,rs1075901,rs10830452,rs10842240,rs10867256,rs10876418,rs10878946,rs10883759,rs10915840,rs10920678,rs10938397,rs10971712,rs11118308,rs11150911,rs11251352,rs11496125,rs11600990,rs11611246,rs11611496,rs11668301,rs11672660,rs11736228,rs11773362,rs11781699,rs11783247,rs11889536,rs11945861,rs12033257,rs12041258,rs12044597,rs12098284,rs1218822,rs12364470,rs1241986,rs12429545,rs12448257,rs12448738,rs12514473,rs12564992,rs12575252,rs12577642,rs12587412,rs12593036,rs12602912,rs12675063,rs12680842,rs12705987,rs12888545,rs12922346,rs12939549,rs1296328,rs12964689,rs13021737,rs13047416,rs13107325,rs13110266,rs13174863,rs13191362,rs1320903,rs13240600,rs13247665,rs13263601,rs13329567,rs1362910,rs1365466,rs1371108,rs1375561,rs1405348,rs1412235,rs1431659,rs1436343,rs1451533,rs1452075,rs1477887,rs1492767,rs1522569,rs1625427,rs1668633,rs16851483,rs17014375,rs17056301,rs17203016,rs17207196,rs17238110,rs17327461,rs17551974,rs17636031,rs17724992,rs17806379,rs1782507,rs1789165,rs1852006,rs1865341,rs1884389,rs1884897,rs1899689,rs1899951,rs1927790,rs1928295,rs1937684,rs1951455,rs1973993,rs2010281,rs208015,rs2124499,rs215632,rs217671,rs2192158,rs2228213,rs2230590,rs2283093,rs2304607,rs2307111,rs2357760,rs2365389,rs2367112,rs2425857,rs2429150,rs2479958,rs2481665,rs2543132,rs2605603,rs2721965,rs2731222,rs273504,rs273697,rs2781668,rs2814992,rs2820311,rs28350,rs284227,rs2842385,rs2875762,rs3134438,rs326889,rs329651,rs355777,rs3736485,rs3753549,rs3800229,rs3814883,rs3829849,rs3849570,rs3851083,rs3902951,rs40067,rs4148155,rs427943,rs4284600,rs4303732,rs4307239,rs4516268,rs4518345,rs453520,rs4624596,rs4639527,rs4670626,rs4722398,rs4725984,rs4744275,rs4764949,rs4796243,rs4820408,rs4864201,rs487060,rs4906908,rs4981693,rs4986044,rs5396,rs543874,rs555267,rs577525,rs580438,rs6142096,rs621042,rs6235,rs6265,rs629443,rs6443750,rs6448587,rs6449531,rs6461115,rs6474945,rs6545714,rs6577584,rs6587552,rs663129,rs6700838,rs6738445,rs6764533,rs6804842,rs6827083,rs6879326,rs6919443,rs7024334,rs7084454,rs7102454,rs7124681,rs7133378,rs7138803,rs7144011,rs7147503,rs7181498,rs7195386,rs7206608,rs7211567,rs7239114,rs7334078,rs733594,rs7531118,rs7531656,rs7535528,rs7550711,rs7557796,rs7561278,rs756717,rs7599312,rs7600699,rs7607351,rs761423,rs7615297,rs7640424,rs7683836,rs7694732,rs7711753,rs7715256,rs7730004,rs7730898,rs7748777,rs7760082,rs785278,rs7869771,rs7871866,rs7893571,rs7899106,rs7903146,rs7948120,rs7975187,rs8036040,rs8047395,rs8071182,rs8097544,rs8102137,rs8123881,rs816364,rs845084,rs847747,rs879620,rs889398,rs895330,rs900144,rs901630,rs902695,rs925018,rs9291467,rs9294260,rs930295,rs9362662,rs9367368,rs9426003,rs9530843,rs9540493,rs9603697,rs9615905,rs9630985,rs967605,rs9688431,rs972540,rs9816226,rs987237,rs9927848,rs998913	0.21013	0.0307394	8.15214e-12	0.149881	0.270379	249.288	260	0.672567	0	0.230868	0.0505504	4.9458e-06	0.131789	0.329946	0.308488	0.0822104	0.000216011	0.147356	0.469621	0.275823	0.0762738	0.000359233	0.126326	0.42532	-0.00127909	0.00135915	0.347533	Bonferroni	Pass	Pass	Pass
4929_55	SHBG	Inverse variance weighted	285	rs1003081,rs10083803,rs10131890,rs10132280,rs10182181,rs10211055,rs10268050,rs10269783,rs10275044,rs10438964,rs1045411,rs1048932,rs10733051,rs10744146,rs1075901,rs10830452,rs10842240,rs10867256,rs10876418,rs10878946,rs10883759,rs10915840,rs10920678,rs10938397,rs10971712,rs11118308,rs11150911,rs11251352,rs11496125,rs11600990,rs11611246,rs11611496,rs11668301,rs11672660,rs11736228,rs11773362,rs11781699,rs11783247,rs11889536,rs11945861,rs12033257,rs12041258,rs12044597,rs12098284,rs1218822,rs12364470,rs1241986,rs12429545,rs12448257,rs12448738,rs12514473,rs12564992,rs12575252,rs12577642,rs12587412,rs12593036,rs12602912,rs12675063,rs12680842,rs12705987,rs12888545,rs12922346,rs12939549,rs1296328,rs12964689,rs13021737,rs13047416,rs13107325,rs13110266,rs13174863,rs13191362,rs1320903,rs13240600,rs13247665,rs13263601,rs13329567,rs1362910,rs1365466,rs1371108,rs1375561,rs1405348,rs1412235,rs1431659,rs1436343,rs1451533,rs1452075,rs1477887,rs1492767,rs1522569,rs1625427,rs1668633,rs16851483,rs17014375,rs17056301,rs17203016,rs17207196,rs17238110,rs17327461,rs17551974,rs17636031,rs17724992,rs17806379,rs1782507,rs1789165,rs1852006,rs1865341,rs1884389,rs1884897,rs1899689,rs1899951,rs1927790,rs1928295,rs1937684,rs1951455,rs1973993,rs2010281,rs208015,rs2124499,rs215632,rs217671,rs2192158,rs2228213,rs2230590,rs2283093,rs2304607,rs2307111,rs2357760,rs2365389,rs2367112,rs2425857,rs2429150,rs2479958,rs2481665,rs2543132,rs2605603,rs2721965,rs2731222,rs273504,rs273697,rs2781668,rs2814992,rs2820311,rs28350,rs284227,rs2842385,rs2875762,rs3134438,rs326889,rs329651,rs355777,rs3736485,rs3753549,rs3800229,rs3814883,rs3829849,rs3849570,rs3851083,rs3902951,rs40067,rs4148155,rs427943,rs4284600,rs4303732,rs4307239,rs4516268,rs4518345,rs453520,rs4624596,rs4639527,rs4670626,rs4722398,rs4725984,rs4744275,rs4764949,rs4796243,rs4820408,rs4864201,rs487060,rs4906908,rs4981693,rs4986044,rs5396,rs543874,rs555267,rs577525,rs580438,rs6142096,rs621042,rs6235,rs6265,rs629443,rs6443750,rs6448587,rs6449531,rs6461115,rs6474945,rs6545714,rs6577584,rs6587552,rs663129,rs6700838,rs6738445,rs6764533,rs6804842,rs6827083,rs6879326,rs6919443,rs7024334,rs7084454,rs7102454,rs7124681,rs7133378,rs7138803,rs7144011,rs7147503,rs7181498,rs7195386,rs7206608,rs7211567,rs7239114,rs7334078,rs733594,rs7531118,rs7531656,rs7535528,rs7550711,rs7557796,rs7561278,rs756717,rs7599312,rs7600699,rs7607351,rs761423,rs7615297,rs7640424,rs7683836,rs7694732,rs7711753,rs7715256,rs7730004,rs7730898,rs7748777,rs7760082,rs785278,rs7869771,rs7871866,rs7893571,rs7899106,rs7903146,rs7948120,rs7975187,rs8036040,rs8047395,rs8071182,rs8097544,rs8102137,rs8123881,rs816364,rs845084,rs847747,rs879620,rs889398,rs895330,rs900144,rs901630,rs902695,rs925018,rs9291467,rs9294260,rs930295,rs9362662,rs9367368,rs9426003,rs9530843,rs9540493,rs9603697,rs9615905,rs9630985,rs967605,rs9688431,rs972540,rs9816226,rs987237,rs9927848,rs998914	-0.24404	0.0357184	8.35408e-12	-0.314048	-0.174032	387.339	284	4.30489e-05	0.262064	-0.230105	0.0577581	6.77804e-05	-0.343311	-0.116899	-0.255368	0.0915227	0.00562386	-0.434753	-0.0759838	-0.288831	0.0908817	0.00164674	-0.466959	-0.110702	0.000859052	0.00160241	0.592311	Bonferroni	Pass	Pass	Pass
14615_46	KRTAP2	Inverse variance weighted	285	rs1003081,rs10083803,rs10131890,rs10132280,rs10182181,rs10211055,rs10268050,rs10269783,rs10275044,rs10438964,rs1045411,rs1048932,rs10733051,rs10744146,rs1075901,rs10830452,rs10842240,rs10867256,rs10876418,rs10878946,rs10883759,rs10915840,rs10920678,rs10938397,rs10971712,rs11118308,rs11150911,rs11251352,rs11496125,rs11600990,rs11611246,rs11611496,rs11668301,rs11672660,rs11736228,rs11773362,rs11781699,rs11783247,rs11889536,rs11945861,rs12033257,rs12041258,rs12044597,rs12098284,rs1218822,rs12364470,rs1241986,rs12429545,rs12448257,rs12448738,rs12514473,rs12564992,rs12575252,rs12577642,rs12587412,rs12593036,rs12602912,rs12675063,rs12680842,rs12705987,rs12888545,rs12922346,rs12939549,rs1296328,rs12964689,rs13021737,rs13047416,rs13107325,rs13110266,rs13174863,rs13191362,rs1320903,rs13240600,rs13247665,rs13263601,rs13329567,rs1362910,rs1365466,rs1371108,rs1375561,rs1405348,rs1412235,rs1431659,rs1436343,rs1451533,rs1452075,rs1477887,rs1492767,rs1522569,rs1625427,rs1668633,rs16851483,rs17014375,rs17056301,rs17203016,rs17207196,rs17238110,rs17327461,rs17551974,rs17636031,rs17724992,rs17806379,rs1782507,rs1789165,rs1852006,rs1865341,rs1884389,rs1884897,rs1899689,rs1899951,rs1927790,rs1928295,rs1937684,rs1951455,rs1973993,rs2010281,rs208015,rs2124499,rs215632,rs217671,rs2192158,rs2228213,rs2230590,rs2283093,rs2304607,rs2307111,rs2357760,rs2365389,rs2367112,rs2425857,rs2429150,rs2479958,rs2481665,rs2543132,rs2605603,rs2721965,rs2731222,rs273504,rs273697,rs2781668,rs2814992,rs2820311,rs28350,rs284227,rs2842385,rs2875762,rs3134438,rs326889,rs329651,rs355777,rs3736485,rs3753549,rs3800229,rs3814883,rs3829849,rs3849570,rs3851083,rs3902951,rs40067,rs4148155,rs427943,rs4284600,rs4303732,rs4307239,rs4516268,rs4518345,rs453520,rs4624596,rs4639527,rs4670626,rs4722398,rs4725984,rs4744275,rs4764949,rs4796243,rs4820408,rs4864201,rs487060,rs4906908,rs4981693,rs4986044,rs5396,rs543874,rs555267,rs577525,rs580438,rs6142096,rs621042,rs6235,rs6265,rs629443,rs6443750,rs6448587,rs6449531,rs6461115,rs6474945,rs6545714,rs6577584,rs6587552,rs663129,rs6700838,rs6738445,rs6764533,rs6804842,rs6827083,rs6879326,rs6919443,rs7024334,rs7084454,rs7102454,rs7124681,rs7133378,rs7138803,rs7144011,rs7147503,rs7181498,rs7195386,rs7206608,rs7211567,rs7239114,rs7334078,rs733594,rs7531118,rs7531656,rs7535528,rs7550711,rs7557796,rs7561278,rs756717,rs7599312,rs7600699,rs7607351,rs761423,rs7615297,rs7640424,rs7683836,rs7694732,rs7711753,rs7715256,rs7730004,rs7730898,rs7748777,rs7760082,rs785278,rs7869771,rs7871866,rs7893571,rs7899106,rs7903146,rs7948120,rs7975187,rs8036040,rs8047395,rs8071182,rs8097544,rs8102137,rs8123881,rs816364,rs845084,rs847747,rs879620,rs889398,rs895330,rs900144,rs901630,rs902695,rs925018,rs9291467,rs9294260,rs930295,rs9362662,rs9367368,rs9426003,rs9530843,rs9540493,rs9603697,rs9615905,rs9630985,rs967605,rs9688431,rs972540,rs9816226,rs987237,rs9927848,rs998915	0.210274	0.0307882	8.51041e-12	0.149929	0.270619	284.632	284	0.478274	0	0.296045	0.0538184	3.78029e-08	0.190561	0.401529	0.367746	0.0975379	0.000198374	0.176571	0.55892	0.295722	0.0783129	0.000194102	0.142229	0.449216	-0.00163821	0.00138069	0.236414	Bonferroni	Pass	Pass	Pass
6448_36	SEMA3C	Inverse variance weighted	285	rs1003081,rs10083803,rs10131890,rs10132280,rs10182181,rs10211055,rs10268050,rs10269783,rs10275044,rs10438964,rs1045411,rs1048932,rs10733051,rs10744146,rs1075901,rs10830452,rs10842240,rs10867256,rs10876418,rs10878946,rs10883759,rs10915840,rs10920678,rs10938397,rs10971712,rs11118308,rs11150911,rs11251352,rs11496125,rs11600990,rs11611246,rs11611496,rs11668301,rs11672660,rs11736228,rs11773362,rs11781699,rs11783247,rs11889536,rs11945861,rs12033257,rs12041258,rs12044597,rs12098284,rs1218822,rs12364470,rs1241986,rs12429545,rs12448257,rs12448738,rs12514473,rs12564992,rs12575252,rs12577642,rs12587412,rs12593036,rs12602912,rs12675063,rs12680842,rs12705987,rs12888545,rs12922346,rs12939549,rs1296328,rs12964689,rs13021737,rs13047416,rs13107325,rs13110266,rs13174863,rs13191362,rs1320903,rs13240600,rs13247665,rs13263601,rs13329567,rs1362910,rs1365466,rs1371108,rs1375561,rs1405348,rs1412235,rs1431659,rs1436343,rs1451533,rs1452075,rs1477887,rs1492767,rs1522569,rs1625427,rs1668633,rs16851483,rs17014375,rs17056301,rs17203016,rs17207196,rs17238110,rs17327461,rs17551974,rs17636031,rs17724992,rs17806379,rs1782507,rs1789165,rs1852006,rs1865341,rs1884389,rs1884897,rs1899689,rs1899951,rs1927790,rs1928295,rs1937684,rs1951455,rs1973993,rs2010281,rs208015,rs2124499,rs215632,rs217671,rs2192158,rs2228213,rs2230590,rs2283093,rs2304607,rs2307111,rs2357760,rs2365389,rs2367112,rs2425857,rs2429150,rs2479958,rs2481665,rs2543132,rs2605603,rs2721965,rs2731222,rs273504,rs273697,rs2781668,rs2814992,rs2820311,rs28350,rs284227,rs2842385,rs2875762,rs3134438,rs326889,rs329651,rs355777,rs3736485,rs3753549,rs3800229,rs3814883,rs3829849,rs3849570,rs3851083,rs3902951,rs40067,rs4148155,rs427943,rs4284600,rs4303732,rs4307239,rs4516268,rs4518345,rs453520,rs4624596,rs4639527,rs4670626,rs4722398,rs4725984,rs4744275,rs4764949,rs4796243,rs4820408,rs4864201,rs487060,rs4906908,rs4981693,rs4986044,rs5396,rs543874,rs555267,rs577525,rs580438,rs6142096,rs621042,rs6235,rs6265,rs629443,rs6443750,rs6448587,rs6449531,rs6461115,rs6474945,rs6545714,rs6577584,rs6587552,rs663129,rs6700838,rs6738445,rs6764533,rs6804842,rs6827083,rs6879326,rs6919443,rs7024334,rs7084454,rs7102454,rs7124681,rs7133378,rs7138803,rs7144011,rs7147503,rs7181498,rs7195386,rs7206608,rs7211567,rs7239114,rs7334078,rs733594,rs7531118,rs7531656,rs7535528,rs7550711,rs7557796,rs7561278,rs756717,rs7599312,rs7600699,rs7607351,rs761423,rs7615297,rs7640424,rs7683836,rs7694732,rs7711753,rs7715256,rs7730004,rs7730898,rs7748777,rs7760082,rs785278,rs7869771,rs7871866,rs7893571,rs7899106,rs7903146,rs7948120,rs7975187,rs8036040,rs8047395,rs8071182,rs8097544,rs8102137,rs8123881,rs816364,rs845084,rs847747,rs879620,rs889398,rs895330,rs900144,rs901630,rs902695,rs925018,rs9291467,rs9294260,rs930295,rs9362662,rs9367368,rs9426003,rs9530843,rs9540493,rs9603697,rs9615905,rs9630985,rs967605,rs9688431,rs972540,rs9816226,rs987237,rs9927848,rs998916	0.209375	0.0306969	9.05893e-12	0.149209	0.26954	270.527	284	0.707607	0	0.226708	0.0506149	7.49652e-06	0.127503	0.325914	0.286574	0.0803409	0.000423689	0.129106	0.444042	0.311064	0.0777182	8.01279e-05	0.158736	0.463391	-0.00195637	0.00137363	0.15548	Bonferroni	Pass	Pass	Pass
9830_109	VAV3	Inverse variance weighted	285	rs1003081,rs10083803,rs10131890,rs10132280,rs10182181,rs10211055,rs10268050,rs10269783,rs10275044,rs10438964,rs1045411,rs1048932,rs10733051,rs10744146,rs1075901,rs10830452,rs10842240,rs10867256,rs10876418,rs10878946,rs10883759,rs10915840,rs10920678,rs10938397,rs10971712,rs11118308,rs11150911,rs11251352,rs11496125,rs11600990,rs11611246,rs11611496,rs11668301,rs11672660,rs11736228,rs11773362,rs11781699,rs11783247,rs11889536,rs11945861,rs12033257,rs12041258,rs12044597,rs12098284,rs1218822,rs12364470,rs1241986,rs12429545,rs12448257,rs12448738,rs12514473,rs12564992,rs12575252,rs12577642,rs12587412,rs12593036,rs12602912,rs12675063,rs12680842,rs12705987,rs12888545,rs12922346,rs12939549,rs1296328,rs12964689,rs13021737,rs13047416,rs13107325,rs13110266,rs13174863,rs13191362,rs1320903,rs13240600,rs13247665,rs13263601,rs13329567,rs1362910,rs1365466,rs1371108,rs1375561,rs1405348,rs1412235,rs1431659,rs1436343,rs1451533,rs1452075,rs1477887,rs1492767,rs1522569,rs1625427,rs1668633,rs16851483,rs17014375,rs17056301,rs17203016,rs17207196,rs17238110,rs17327461,rs17551974,rs17636031,rs17724992,rs17806379,rs1782507,rs1789165,rs1852006,rs1865341,rs1884389,rs1884897,rs1899689,rs1899951,rs1927790,rs1928295,rs1937684,rs1951455,rs1973993,rs2010281,rs208015,rs2124499,rs215632,rs217671,rs2192158,rs2228213,rs2230590,rs2283093,rs2304607,rs2307111,rs2357760,rs2365389,rs2367112,rs2425857,rs2429150,rs2479958,rs2481665,rs2543132,rs2605603,rs2721965,rs2731222,rs273504,rs273697,rs2781668,rs2814992,rs2820311,rs28350,rs284227,rs2842385,rs2875762,rs3134438,rs326889,rs329651,rs355777,rs3736485,rs3753549,rs3800229,rs3814883,rs3829849,rs3849570,rs3851083,rs3902951,rs40067,rs4148155,rs427943,rs4284600,rs4303732,rs4307239,rs4516268,rs4518345,rs453520,rs4624596,rs4639527,rs4670626,rs4722398,rs4725984,rs4744275,rs4764949,rs4796243,rs4820408,rs4864201,rs487060,rs4906908,rs4981693,rs4986044,rs5396,rs543874,rs555267,rs577525,rs580438,rs6142096,rs621042,rs6235,rs6265,rs629443,rs6443750,rs6448587,rs6449531,rs6461115,rs6474945,rs6545714,rs6577584,rs6587552,rs663129,rs6700838,rs6738445,rs6764533,rs6804842,rs6827083,rs6879326,rs6919443,rs7024334,rs7084454,rs7102454,rs7124681,rs7133378,rs7138803,rs7144011,rs7147503,rs7181498,rs7195386,rs7206608,rs7211567,rs7239114,rs7334078,rs733594,rs7531118,rs7531656,rs7535528,rs7550711,rs7557796,rs7561278,rs756717,rs7599312,rs7600699,rs7607351,rs761423,rs7615297,rs7640424,rs7683836,rs7694732,rs7711753,rs7715256,rs7730004,rs7730898,rs7748777,rs7760082,rs785278,rs7869771,rs7871866,rs7893571,rs7899106,rs7903146,rs7948120,rs7975187,rs8036040,rs8047395,rs8071182,rs8097544,rs8102137,rs8123881,rs816364,rs845084,rs847747,rs879620,rs889398,rs895330,rs900144,rs901630,rs902695,rs925018,rs9291467,rs9294260,rs930295,rs9362662,rs9367368,rs9426003,rs9530843,rs9540493,rs9603697,rs9615905,rs9630985,rs967605,rs9688431,rs972540,rs9816226,rs987237,rs9927848,rs998917	0.209529	0.0307236	9.11692e-12	0.149311	0.269747	268.794	284	0.732931	0	0.25307	0.0528406	1.67353e-06	0.149503	0.356638	0.280122	0.0747787	0.000217568	0.133556	0.426688	0.269227	0.0780911	0.000651547	0.116168	0.422285	-0.00114486	0.00137683	0.40638	Bonferroni	Pass	Pass	Pass
2754_50	C3	Inverse variance weighted	285	rs1003081,rs10083803,rs10131890,rs10132280,rs10182181,rs10211055,rs10268050,rs10269783,rs10275044,rs10438964,rs1045411,rs1048932,rs10733051,rs10744146,rs1075901,rs10830452,rs10842240,rs10867256,rs10876418,rs10878946,rs10883759,rs10915840,rs10920678,rs10938397,rs10971712,rs11118308,rs11150911,rs11251352,rs11496125,rs11600990,rs11611246,rs11611496,rs11668301,rs11672660,rs11736228,rs11773362,rs11781699,rs11783247,rs11889536,rs11945861,rs12033257,rs12041258,rs12044597,rs12098284,rs1218822,rs12364470,rs1241986,rs12429545,rs12448257,rs12448738,rs12514473,rs12564992,rs12575252,rs12577642,rs12587412,rs12593036,rs12602912,rs12675063,rs12680842,rs12705987,rs12888545,rs12922346,rs12939549,rs1296328,rs12964689,rs13021737,rs13047416,rs13107325,rs13110266,rs13174863,rs13191362,rs1320903,rs13240600,rs13247665,rs13263601,rs13329567,rs1362910,rs1365466,rs1371108,rs1375561,rs1405348,rs1412235,rs1431659,rs1436343,rs1451533,rs1452075,rs1477887,rs1492767,rs1522569,rs1625427,rs1668633,rs16851483,rs17014375,rs17056301,rs17203016,rs17207196,rs17238110,rs17327461,rs17551974,rs17636031,rs17724992,rs17806379,rs1782507,rs1789165,rs1852006,rs1865341,rs1884389,rs1884897,rs1899689,rs1899951,rs1927790,rs1928295,rs1937684,rs1951455,rs1973993,rs2010281,rs208015,rs2124499,rs215632,rs217671,rs2192158,rs2228213,rs2230590,rs2283093,rs2304607,rs2307111,rs2357760,rs2365389,rs2367112,rs2425857,rs2429150,rs2479958,rs2481665,rs2543132,rs2605603,rs2721965,rs2731222,rs273504,rs273697,rs2781668,rs2814992,rs2820311,rs28350,rs284227,rs2842385,rs2875762,rs3134438,rs326889,rs329651,rs355777,rs3736485,rs3753549,rs3800229,rs3814883,rs3829849,rs3849570,rs3851083,rs3902951,rs40067,rs4148155,rs427943,rs4284600,rs4303732,rs4307239,rs4516268,rs4518345,rs453520,rs4624596,rs4639527,rs4670626,rs4722398,rs4725984,rs4744275,rs4764949,rs4796243,rs4820408,rs4864201,rs487060,rs4906908,rs4981693,rs4986044,rs5396,rs543874,rs555267,rs577525,rs580438,rs6142096,rs621042,rs6235,rs6265,rs629443,rs6443750,rs6448587,rs6449531,rs6461115,rs6474945,rs6545714,rs6577584,rs6587552,rs663129,rs6700838,rs6738445,rs6764533,rs6804842,rs6827083,rs6879326,rs6919443,rs7024334,rs7084454,rs7102454,rs7124681,rs7133378,rs7138803,rs7144011,rs7147503,rs7181498,rs7195386,rs7206608,rs7211567,rs7239114,rs7334078,rs733594,rs7531118,rs7531656,rs7535528,rs7550711,rs7557796,rs7561278,rs756717,rs7599312,rs7600699,rs7607351,rs761423,rs7615297,rs7640424,rs7683836,rs7694732,rs7711753,rs7715256,rs7730004,rs7730898,rs7748777,rs7760082,rs785278,rs7869771,rs7871866,rs7893571,rs7899106,rs7903146,rs7948120,rs7975187,rs8036040,rs8047395,rs8071182,rs8097544,rs8102137,rs8123881,rs816364,rs845084,rs847747,rs879620,rs889398,rs895330,rs900144,rs901630,rs902695,rs925018,rs9291467,rs9294260,rs930295,rs9362662,rs9367368,rs9426003,rs9530843,rs9540493,rs9603697,rs9615905,rs9630985,rs967605,rs9688431,rs972540,rs9816226,rs987237,rs9927848,rs998918	0.215674	0.0316462	9.4163e-12	0.153647	0.2777	305.735	284	0.17944	0.073511	0.218899	0.0485302	6.46553e-06	0.123779	0.314018	0.412376	0.103785	8.99201e-05	0.208956	0.615795	0.358458	0.0800714	1.10005e-05	0.201518	0.515398	-0.00274417	0.00141486	0.0534299	Bonferroni	Pass	Pass	Pass
17342_13	AGR3	Inverse variance weighted	285	rs1003081,rs10083803,rs10131890,rs10132280,rs10182181,rs10211055,rs10268050,rs10269783,rs10275044,rs10438964,rs1045411,rs1048932,rs10733051,rs10744146,rs1075901,rs10830452,rs10842240,rs10867256,rs10876418,rs10878946,rs10883759,rs10915840,rs10920678,rs10938397,rs10971712,rs11118308,rs11150911,rs11251352,rs11496125,rs11600990,rs11611246,rs11611496,rs11668301,rs11672660,rs11736228,rs11773362,rs11781699,rs11783247,rs11889536,rs11945861,rs12033257,rs12041258,rs12044597,rs12098284,rs1218822,rs12364470,rs1241986,rs12429545,rs12448257,rs12448738,rs12514473,rs12564992,rs12575252,rs12577642,rs12587412,rs12593036,rs12602912,rs12675063,rs12680842,rs12705987,rs12888545,rs12922346,rs12939549,rs1296328,rs12964689,rs13021737,rs13047416,rs13107325,rs13110266,rs13174863,rs13191362,rs1320903,rs13240600,rs13247665,rs13263601,rs13329567,rs1362910,rs1365466,rs1371108,rs1375561,rs1405348,rs1412235,rs1431659,rs1436343,rs1451533,rs1452075,rs1477887,rs1492767,rs1522569,rs1625427,rs1668633,rs16851483,rs17014375,rs17056301,rs17203016,rs17207196,rs17238110,rs17327461,rs17551974,rs17636031,rs17724992,rs17806379,rs1782507,rs1789165,rs1852006,rs1865341,rs1884389,rs1884897,rs1899689,rs1899951,rs1927790,rs1928295,rs1937684,rs1951455,rs1973993,rs2010281,rs208015,rs2124499,rs215632,rs217671,rs2192158,rs2228213,rs2230590,rs2283093,rs2304607,rs2307111,rs2357760,rs2365389,rs2367112,rs2425857,rs2429150,rs2479958,rs2481665,rs2543132,rs2605603,rs2721965,rs2731222,rs273504,rs273697,rs2781668,rs2814992,rs2820311,rs28350,rs284227,rs2842385,rs2875762,rs3134438,rs326889,rs329651,rs355777,rs3736485,rs3753549,rs3800229,rs3814883,rs3829849,rs3849570,rs3851083,rs3902951,rs40067,rs4148155,rs427943,rs4284600,rs4303732,rs4307239,rs4516268,rs4518345,rs453520,rs4624596,rs4639527,rs4670626,rs4722398,rs4725984,rs4744275,rs4764949,rs4796243,rs4820408,rs4864201,rs487060,rs4906908,rs4981693,rs4986044,rs5396,rs543874,rs555267,rs577525,rs580438,rs6142096,rs621042,rs6235,rs6265,rs629443,rs6443750,rs6448587,rs6449531,rs6461115,rs6474945,rs6545714,rs6577584,rs6587552,rs663129,rs6700838,rs6738445,rs6764533,rs6804842,rs6827083,rs6879326,rs6919443,rs7024334,rs7084454,rs7102454,rs7124681,rs7133378,rs7138803,rs7144011,rs7147503,rs7181498,rs7195386,rs7206608,rs7211567,rs7239114,rs7334078,rs733594,rs7531118,rs7531656,rs7535528,rs7550711,rs7557796,rs7561278,rs756717,rs7599312,rs7600699,rs7607351,rs761423,rs7615297,rs7640424,rs7683836,rs7694732,rs7711753,rs7715256,rs7730004,rs7730898,rs7748777,rs7760082,rs785278,rs7869771,rs7871866,rs7893571,rs7899106,rs7903146,rs7948120,rs7975187,rs8036040,rs8047395,rs8071182,rs8097544,rs8102137,rs8123881,rs816364,rs845084,rs847747,rs879620,rs889398,rs895330,rs900144,rs901630,rs902695,rs925018,rs9291467,rs9294260,rs930295,rs9362662,rs9367368,rs9426003,rs9530843,rs9540493,rs9603697,rs9615905,rs9630985,rs967605,rs9688431,rs972540,rs9816226,rs987237,rs9927848,rs998919	0.233739	0.0342977	9.42532e-12	0.166516	0.300963	354.904	284	0.00267054	0.194847	0.246464	0.0555457	9.11648e-06	0.137594	0.355333	0.289661	0.078158	0.000252998	0.136471	0.44285	0.283809	0.0872775	0.00128555	0.112745	0.454873	-0.000962274	0.00154212	0.533133	Bonferroni	Pass	Pass	Pass
18376_19	MYL3	Inverse variance weighted	285	rs1003081,rs10083803,rs10131890,rs10132280,rs10182181,rs10211055,rs10268050,rs10269783,rs10275044,rs10438964,rs1045411,rs1048932,rs10733051,rs10744146,rs1075901,rs10830452,rs10842240,rs10867256,rs10876418,rs10878946,rs10883759,rs10915840,rs10920678,rs10938397,rs10971712,rs11118308,rs11150911,rs11251352,rs11496125,rs11600990,rs11611246,rs11611496,rs11668301,rs11672660,rs11736228,rs11773362,rs11781699,rs11783247,rs11889536,rs11945861,rs12033257,rs12041258,rs12044597,rs12098284,rs1218822,rs12364470,rs1241986,rs12429545,rs12448257,rs12448738,rs12514473,rs12564992,rs12575252,rs12577642,rs12587412,rs12593036,rs12602912,rs12675063,rs12680842,rs12705987,rs12888545,rs12922346,rs12939549,rs1296328,rs12964689,rs13021737,rs13047416,rs13107325,rs13110266,rs13174863,rs13191362,rs1320903,rs13240600,rs13247665,rs13263601,rs13329567,rs1362910,rs1365466,rs1371108,rs1375561,rs1405348,rs1412235,rs1431659,rs1436343,rs1451533,rs1452075,rs1477887,rs1492767,rs1522569,rs1625427,rs1668633,rs16851483,rs17014375,rs17056301,rs17203016,rs17207196,rs17238110,rs17327461,rs17551974,rs17636031,rs17724992,rs17806379,rs1782507,rs1789165,rs1852006,rs1865341,rs1884389,rs1884897,rs1899689,rs1899951,rs1927790,rs1928295,rs1937684,rs1951455,rs1973993,rs2010281,rs208015,rs2124499,rs215632,rs217671,rs2192158,rs2228213,rs2230590,rs2283093,rs2304607,rs2307111,rs2357760,rs2365389,rs2367112,rs2425857,rs2429150,rs2479958,rs2481665,rs2543132,rs2605603,rs2721965,rs2731222,rs273504,rs273697,rs2781668,rs2814992,rs2820311,rs28350,rs284227,rs2842385,rs2875762,rs3134438,rs326889,rs329651,rs355777,rs3736485,rs3753549,rs3800229,rs3814883,rs3829849,rs3849570,rs3851083,rs3902951,rs40067,rs4148155,rs427943,rs4284600,rs4303732,rs4307239,rs4516268,rs4518345,rs453520,rs4624596,rs4639527,rs4670626,rs4722398,rs4725984,rs4744275,rs4764949,rs4796243,rs4820408,rs4864201,rs487060,rs4906908,rs4981693,rs4986044,rs5396,rs543874,rs555267,rs577525,rs580438,rs6142096,rs621042,rs6235,rs6265,rs629443,rs6443750,rs6448587,rs6449531,rs6461115,rs6474945,rs6545714,rs6577584,rs6587552,rs663129,rs6700838,rs6738445,rs6764533,rs6804842,rs6827083,rs6879326,rs6919443,rs7024334,rs7084454,rs7102454,rs7124681,rs7133378,rs7138803,rs7144011,rs7147503,rs7181498,rs7195386,rs7206608,rs7211567,rs7239114,rs7334078,rs733594,rs7531118,rs7531656,rs7535528,rs7550711,rs7557796,rs7561278,rs756717,rs7599312,rs7600699,rs7607351,rs761423,rs7615297,rs7640424,rs7683836,rs7694732,rs7711753,rs7715256,rs7730004,rs7730898,rs7748777,rs7760082,rs785278,rs7869771,rs7871866,rs7893571,rs7899106,rs7903146,rs7948120,rs7975187,rs8036040,rs8047395,rs8071182,rs8097544,rs8102137,rs8123881,rs816364,rs845084,rs847747,rs879620,rs889398,rs895330,rs900144,rs901630,rs902695,rs925018,rs9291467,rs9294260,rs930295,rs9362662,rs9367368,rs9426003,rs9530843,rs9540493,rs9603697,rs9615905,rs9630985,rs967605,rs9688431,rs972540,rs9816226,rs987237,rs9927848,rs998920	0.242257	0.0356107	1.02516e-11	0.17246	0.312054	371.149	284	0.000382277	0.237635	0.311718	0.0573524	5.47552e-08	0.199307	0.424129	0.354279	0.103236	0.000688929	0.151935	0.556622	0.428133	0.0899367	3.08756e-06	0.251857	0.604409	-0.00357189	0.00158909	0.0253623	Bonferroni	Pass	Fail	No
5722_78	PRCP	Inverse variance weighted	285	rs1003081,rs10083803,rs10131890,rs10132280,rs10182181,rs10211055,rs10268050,rs10269783,rs10275044,rs10438964,rs1045411,rs1048932,rs10733051,rs10744146,rs1075901,rs10830452,rs10842240,rs10867256,rs10876418,rs10878946,rs10883759,rs10915840,rs10920678,rs10938397,rs10971712,rs11118308,rs11150911,rs11251352,rs11496125,rs11600990,rs11611246,rs11611496,rs11668301,rs11672660,rs11736228,rs11773362,rs11781699,rs11783247,rs11889536,rs11945861,rs12033257,rs12041258,rs12044597,rs12098284,rs1218822,rs12364470,rs1241986,rs12429545,rs12448257,rs12448738,rs12514473,rs12564992,rs12575252,rs12577642,rs12587412,rs12593036,rs12602912,rs12675063,rs12680842,rs12705987,rs12888545,rs12922346,rs12939549,rs1296328,rs12964689,rs13021737,rs13047416,rs13107325,rs13110266,rs13174863,rs13191362,rs1320903,rs13240600,rs13247665,rs13263601,rs13329567,rs1362910,rs1365466,rs1371108,rs1375561,rs1405348,rs1412235,rs1431659,rs1436343,rs1451533,rs1452075,rs1477887,rs1492767,rs1522569,rs1625427,rs1668633,rs16851483,rs17014375,rs17056301,rs17203016,rs17207196,rs17238110,rs17327461,rs17551974,rs17636031,rs17724992,rs17806379,rs1782507,rs1789165,rs1852006,rs1865341,rs1884389,rs1884897,rs1899689,rs1899951,rs1927790,rs1928295,rs1937684,rs1951455,rs1973993,rs2010281,rs208015,rs2124499,rs215632,rs217671,rs2192158,rs2228213,rs2230590,rs2283093,rs2304607,rs2307111,rs2357760,rs2365389,rs2367112,rs2425857,rs2429150,rs2479958,rs2481665,rs2543132,rs2605603,rs2721965,rs2731222,rs273504,rs273697,rs2781668,rs2814992,rs2820311,rs28350,rs284227,rs2842385,rs2875762,rs3134438,rs326889,rs329651,rs355777,rs3736485,rs3753549,rs3800229,rs3814883,rs3829849,rs3849570,rs3851083,rs3902951,rs40067,rs4148155,rs427943,rs4284600,rs4303732,rs4307239,rs4516268,rs4518345,rs453520,rs4624596,rs4639527,rs4670626,rs4722398,rs4725984,rs4744275,rs4764949,rs4796243,rs4820408,rs4864201,rs487060,rs4906908,rs4981693,rs4986044,rs5396,rs543874,rs555267,rs577525,rs580438,rs6142096,rs621042,rs6235,rs6265,rs629443,rs6443750,rs6448587,rs6449531,rs6461115,rs6474945,rs6545714,rs6577584,rs6587552,rs663129,rs6700838,rs6738445,rs6764533,rs6804842,rs6827083,rs6879326,rs6919443,rs7024334,rs7084454,rs7102454,rs7124681,rs7133378,rs7138803,rs7144011,rs7147503,rs7181498,rs7195386,rs7206608,rs7211567,rs7239114,rs7334078,rs733594,rs7531118,rs7531656,rs7535528,rs7550711,rs7557796,rs7561278,rs756717,rs7599312,rs7600699,rs7607351,rs761423,rs7615297,rs7640424,rs7683836,rs7694732,rs7711753,rs7715256,rs7730004,rs7730898,rs7748777,rs7760082,rs785278,rs7869771,rs7871866,rs7893571,rs7899106,rs7903146,rs7948120,rs7975187,rs8036040,rs8047395,rs8071182,rs8097544,rs8102137,rs8123881,rs816364,rs845084,rs847747,rs879620,rs889398,rs895330,rs900144,rs901630,rs902695,rs925018,rs9291467,rs9294260,rs930295,rs9362662,rs9367368,rs9426003,rs9530843,rs9540493,rs9603697,rs9615905,rs9630985,rs967605,rs9688431,rs972540,rs9816226,rs987237,rs9927848,rs998921	0.240688	0.0353984	1.05048e-11	0.171308	0.310069	371.674	284	0.000357457	0.231203	0.259672	0.0541196	1.60174e-06	0.153597	0.365746	0.261237	0.0824963	0.00170996	0.0995444	0.42293	0.186797	0.0900724	0.0389972	0.0102551	0.363339	0.00103386	0.00158863	0.515712	Bonferroni	Pass	Pass	Pass
18380_78	ALB	Inverse variance weighted	285	rs1003081,rs10083803,rs10131890,rs10132280,rs10182181,rs10211055,rs10268050,rs10269783,rs10275044,rs10438964,rs1045411,rs1048932,rs10733051,rs10744146,rs1075901,rs10830452,rs10842240,rs10867256,rs10876418,rs10878946,rs10883759,rs10915840,rs10920678,rs10938397,rs10971712,rs11118308,rs11150911,rs11251352,rs11496125,rs11600990,rs11611246,rs11611496,rs11668301,rs11672660,rs11736228,rs11773362,rs11781699,rs11783247,rs11889536,rs11945861,rs12033257,rs12041258,rs12044597,rs12098284,rs1218822,rs12364470,rs1241986,rs12429545,rs12448257,rs12448738,rs12514473,rs12564992,rs12575252,rs12577642,rs12587412,rs12593036,rs12602912,rs12675063,rs12680842,rs12705987,rs12888545,rs12922346,rs12939549,rs1296328,rs12964689,rs13021737,rs13047416,rs13107325,rs13110266,rs13174863,rs13191362,rs1320903,rs13240600,rs13247665,rs13263601,rs13329567,rs1362910,rs1365466,rs1371108,rs1375561,rs1405348,rs1412235,rs1431659,rs1436343,rs1451533,rs1452075,rs1477887,rs1492767,rs1522569,rs1625427,rs1668633,rs16851483,rs17014375,rs17056301,rs17203016,rs17207196,rs17238110,rs17327461,rs17551974,rs17636031,rs17724992,rs17806379,rs1782507,rs1789165,rs1852006,rs1865341,rs1884389,rs1884897,rs1899689,rs1899951,rs1927790,rs1928295,rs1937684,rs1951455,rs1973993,rs2010281,rs208015,rs2124499,rs215632,rs217671,rs2192158,rs2228213,rs2230590,rs2283093,rs2304607,rs2307111,rs2357760,rs2365389,rs2367112,rs2425857,rs2429150,rs2479958,rs2481665,rs2543132,rs2605603,rs2721965,rs2731222,rs273504,rs273697,rs2781668,rs2814992,rs2820311,rs28350,rs284227,rs2842385,rs2875762,rs3134438,rs326889,rs329651,rs355777,rs3736485,rs3753549,rs3800229,rs3814883,rs3829849,rs3849570,rs3851083,rs3902951,rs40067,rs4148155,rs427943,rs4284600,rs4303732,rs4307239,rs4516268,rs4518345,rs453520,rs4624596,rs4639527,rs4670626,rs4722398,rs4725984,rs4744275,rs4764949,rs4796243,rs4820408,rs4864201,rs487060,rs4906908,rs4981693,rs4986044,rs5396,rs543874,rs555267,rs577525,rs580438,rs6142096,rs621042,rs6235,rs6265,rs629443,rs6443750,rs6448587,rs6449531,rs6461115,rs6474945,rs6545714,rs6577584,rs6587552,rs663129,rs6700838,rs6738445,rs6764533,rs6804842,rs6827083,rs6879326,rs6919443,rs7024334,rs7084454,rs7102454,rs7124681,rs7133378,rs7138803,rs7144011,rs7147503,rs7181498,rs7195386,rs7206608,rs7211567,rs7239114,rs7334078,rs733594,rs7531118,rs7531656,rs7535528,rs7550711,rs7557796,rs7561278,rs756717,rs7599312,rs7600699,rs7607351,rs761423,rs7615297,rs7640424,rs7683836,rs7694732,rs7711753,rs7715256,rs7730004,rs7730898,rs7748777,rs7760082,rs785278,rs7869771,rs7871866,rs7893571,rs7899106,rs7903146,rs7948120,rs7975187,rs8036040,rs8047395,rs8071182,rs8097544,rs8102137,rs8123881,rs816364,rs845084,rs847747,rs879620,rs889398,rs895330,rs900144,rs901630,rs902695,rs925018,rs9291467,rs9294260,rs930295,rs9362662,rs9367368,rs9426003,rs9530843,rs9540493,rs9603697,rs9615905,rs9630985,rs967605,rs9688431,rs972540,rs9816226,rs987237,rs9927848,rs998922	-0.236942	0.034869	1.08158e-11	-0.305285	-0.168599	385.962	284	5.23127e-05	0.2594	-0.224976	0.056912	7.71593e-05	-0.336524	-0.113429	-0.105796	0.0897567	0.239507	-0.281719	0.0701276	-0.279001	0.0886512	0.00182448	-0.452758	-0.105245	0.000807335	0.00156415	0.606152	Bonferroni	Pass	Pass	Pass
15513_108	PRSS8	Inverse variance weighted	285	rs1003081,rs10083803,rs10131890,rs10132280,rs10182181,rs10211055,rs10268050,rs10269783,rs10275044,rs10438964,rs1045411,rs1048932,rs10733051,rs10744146,rs1075901,rs10830452,rs10842240,rs10867256,rs10876418,rs10878946,rs10883759,rs10915840,rs10920678,rs10938397,rs10971712,rs11118308,rs11150911,rs11251352,rs11496125,rs11600990,rs11611246,rs11611496,rs11668301,rs11672660,rs11736228,rs11773362,rs11781699,rs11783247,rs11889536,rs11945861,rs12033257,rs12041258,rs12044597,rs12098284,rs1218822,rs12364470,rs1241986,rs12429545,rs12448257,rs12448738,rs12514473,rs12564992,rs12575252,rs12577642,rs12587412,rs12593036,rs12602912,rs12675063,rs12680842,rs12705987,rs12888545,rs12922346,rs12939549,rs1296328,rs12964689,rs13021737,rs13047416,rs13107325,rs13110266,rs13174863,rs13191362,rs1320903,rs13240600,rs13247665,rs13263601,rs13329567,rs1362910,rs1365466,rs1371108,rs1375561,rs1405348,rs1412235,rs1431659,rs1436343,rs1451533,rs1452075,rs1477887,rs1492767,rs1522569,rs1625427,rs1668633,rs16851483,rs17014375,rs17056301,rs17203016,rs17207196,rs17238110,rs17327461,rs17551974,rs17636031,rs17724992,rs17806379,rs1782507,rs1789165,rs1852006,rs1865341,rs1884389,rs1884897,rs1899689,rs1899951,rs1927790,rs1928295,rs1937684,rs1951455,rs1973993,rs2010281,rs208015,rs2124499,rs215632,rs217671,rs2192158,rs2228213,rs2230590,rs2283093,rs2304607,rs2307111,rs2357760,rs2365389,rs2367112,rs2425857,rs2429150,rs2479958,rs2481665,rs2543132,rs2605603,rs2721965,rs2731222,rs273504,rs273697,rs2781668,rs2814992,rs2820311,rs28350,rs284227,rs2842385,rs2875762,rs3134438,rs326889,rs329651,rs355777,rs3736485,rs3753549,rs3800229,rs3814883,rs3829849,rs3849570,rs3851083,rs3902951,rs40067,rs4148155,rs427943,rs4284600,rs4303732,rs4307239,rs4516268,rs4518345,rs453520,rs4624596,rs4639527,rs4670626,rs4722398,rs4725984,rs4744275,rs4764949,rs4796243,rs4820408,rs4864201,rs487060,rs4906908,rs4981693,rs4986044,rs5396,rs543874,rs555267,rs577525,rs580438,rs6142096,rs621042,rs6235,rs6265,rs629443,rs6443750,rs6448587,rs6449531,rs6461115,rs6474945,rs6545714,rs6577584,rs6587552,rs663129,rs6700838,rs6738445,rs6764533,rs6804842,rs6827083,rs6879326,rs6919443,rs7024334,rs7084454,rs7102454,rs7124681,rs7133378,rs7138803,rs7144011,rs7147503,rs7181498,rs7195386,rs7206608,rs7211567,rs7239114,rs7334078,rs733594,rs7531118,rs7531656,rs7535528,rs7550711,rs7557796,rs7561278,rs756717,rs7599312,rs7600699,rs7607351,rs761423,rs7615297,rs7640424,rs7683836,rs7694732,rs7711753,rs7715256,rs7730004,rs7730898,rs7748777,rs7760082,rs785278,rs7869771,rs7871866,rs7893571,rs7899106,rs7903146,rs7948120,rs7975187,rs8036040,rs8047395,rs8071182,rs8097544,rs8102137,rs8123881,rs816364,rs845084,rs847747,rs879620,rs889398,rs895330,rs900144,rs901630,rs902695,rs925018,rs9291467,rs9294260,rs930295,rs9362662,rs9367368,rs9426003,rs9530843,rs9540493,rs9603697,rs9615905,rs9630985,rs967605,rs9688431,rs972540,rs9816226,rs987237,rs9927848,rs998923	0.220045	0.0323879	1.09047e-11	0.156564	0.283525	317.19	284	0.0854228	0.10027	0.290594	0.0538718	6.88412e-08	0.185005	0.396183	0.333005	0.0810309	5.19092e-05	0.174185	0.491826	0.290448	0.0821838	0.000477688	0.129368	0.451529	-0.00135328	0.00145181	0.352061	Bonferroni	Pass	Pass	Pass
2609_59	CST3	Inverse variance weighted	285	rs1003081,rs10083803,rs10131890,rs10132280,rs10182181,rs10211055,rs10268050,rs10269783,rs10275044,rs10438964,rs1045411,rs1048932,rs10733051,rs10744146,rs1075901,rs10830452,rs10842240,rs10867256,rs10876418,rs10878946,rs10883759,rs10915840,rs10920678,rs10938397,rs10971712,rs11118308,rs11150911,rs11251352,rs11496125,rs11600990,rs11611246,rs11611496,rs11668301,rs11672660,rs11736228,rs11773362,rs11781699,rs11783247,rs11889536,rs11945861,rs12033257,rs12041258,rs12044597,rs12098284,rs1218822,rs12364470,rs1241986,rs12429545,rs12448257,rs12448738,rs12514473,rs12564992,rs12575252,rs12577642,rs12587412,rs12593036,rs12602912,rs12675063,rs12680842,rs12705987,rs12888545,rs12922346,rs12939549,rs1296328,rs12964689,rs13021737,rs13047416,rs13107325,rs13110266,rs13174863,rs13191362,rs1320903,rs13240600,rs13247665,rs13263601,rs13329567,rs1362910,rs1365466,rs1371108,rs1375561,rs1405348,rs1412235,rs1431659,rs1436343,rs1451533,rs1452075,rs1477887,rs1492767,rs1522569,rs1625427,rs1668633,rs16851483,rs17014375,rs17056301,rs17203016,rs17207196,rs17238110,rs17327461,rs17551974,rs17636031,rs17724992,rs17806379,rs1782507,rs1789165,rs1852006,rs1865341,rs1884389,rs1884897,rs1899689,rs1899951,rs1927790,rs1928295,rs1937684,rs1951455,rs1973993,rs2010281,rs208015,rs2124499,rs215632,rs217671,rs2192158,rs2228213,rs2230590,rs2283093,rs2304607,rs2307111,rs2357760,rs2365389,rs2367112,rs2425857,rs2429150,rs2479958,rs2481665,rs2543132,rs2605603,rs2721965,rs2731222,rs273504,rs273697,rs2781668,rs2814992,rs2820311,rs28350,rs284227,rs2842385,rs2875762,rs3134438,rs326889,rs329651,rs355777,rs3736485,rs3753549,rs3800229,rs3814883,rs3829849,rs3849570,rs3851083,rs3902951,rs40067,rs4148155,rs427943,rs4284600,rs4303732,rs4307239,rs4516268,rs4518345,rs453520,rs4624596,rs4639527,rs4670626,rs4722398,rs4725984,rs4744275,rs4764949,rs4796243,rs4820408,rs4864201,rs487060,rs4906908,rs4981693,rs4986044,rs5396,rs543874,rs555267,rs577525,rs580438,rs6142096,rs621042,rs6235,rs6265,rs629443,rs6443750,rs6448587,rs6449531,rs6461115,rs6474945,rs6545714,rs6577584,rs6587552,rs663129,rs6700838,rs6738445,rs6764533,rs6804842,rs6827083,rs6879326,rs6919443,rs7024334,rs7084454,rs7102454,rs7124681,rs7133378,rs7138803,rs7144011,rs7147503,rs7181498,rs7195386,rs7206608,rs7211567,rs7239114,rs7334078,rs733594,rs7531118,rs7531656,rs7535528,rs7550711,rs7557796,rs7561278,rs756717,rs7599312,rs7600699,rs7607351,rs761423,rs7615297,rs7640424,rs7683836,rs7694732,rs7711753,rs7715256,rs7730004,rs7730898,rs7748777,rs7760082,rs785278,rs7869771,rs7871866,rs7893571,rs7899106,rs7903146,rs7948120,rs7975187,rs8036040,rs8047395,rs8071182,rs8097544,rs8102137,rs8123881,rs816364,rs845084,rs847747,rs879620,rs889398,rs895330,rs900144,rs901630,rs902695,rs925018,rs9291467,rs9294260,rs930295,rs9362662,rs9367368,rs9426003,rs9530843,rs9540493,rs9603697,rs9615905,rs9630985,rs967605,rs9688431,rs972540,rs9816226,rs987237,rs9927848,rs998924	0.226899	0.0334045	1.10227e-11	0.161426	0.292372	331.052	284	0.0285665	0.136109	0.230264	0.0589643	9.41663e-05	0.114694	0.345834	0.229175	0.0910352	0.0123719	0.0507458	0.407604	0.218836	0.0851427	0.0106751	0.0519561	0.385715	0.000154852	0.00150357	0.918044	Bonferroni	Pass	Pass	Pass
10666_7	GNPTG	Inverse variance weighted	285	rs1003081,rs10083803,rs10131890,rs10132280,rs10182181,rs10211055,rs10268050,rs10269783,rs10275044,rs10438964,rs1045411,rs1048932,rs10733051,rs10744146,rs1075901,rs10830452,rs10842240,rs10867256,rs10876418,rs10878946,rs10883759,rs10915840,rs10920678,rs10938397,rs10971712,rs11118308,rs11150911,rs11251352,rs11496125,rs11600990,rs11611246,rs11611496,rs11668301,rs11672660,rs11736228,rs11773362,rs11781699,rs11783247,rs11889536,rs11945861,rs12033257,rs12041258,rs12044597,rs12098284,rs1218822,rs12364470,rs1241986,rs12429545,rs12448257,rs12448738,rs12514473,rs12564992,rs12575252,rs12577642,rs12587412,rs12593036,rs12602912,rs12675063,rs12680842,rs12705987,rs12888545,rs12922346,rs12939549,rs1296328,rs12964689,rs13021737,rs13047416,rs13107325,rs13110266,rs13174863,rs13191362,rs1320903,rs13240600,rs13247665,rs13263601,rs13329567,rs1362910,rs1365466,rs1371108,rs1375561,rs1405348,rs1412235,rs1431659,rs1436343,rs1451533,rs1452075,rs1477887,rs1492767,rs1522569,rs1625427,rs1668633,rs16851483,rs17014375,rs17056301,rs17203016,rs17207196,rs17238110,rs17327461,rs17551974,rs17636031,rs17724992,rs17806379,rs1782507,rs1789165,rs1852006,rs1865341,rs1884389,rs1884897,rs1899689,rs1899951,rs1927790,rs1928295,rs1937684,rs1951455,rs1973993,rs2010281,rs208015,rs2124499,rs215632,rs217671,rs2192158,rs2228213,rs2230590,rs2283093,rs2304607,rs2307111,rs2357760,rs2365389,rs2367112,rs2425857,rs2429150,rs2479958,rs2481665,rs2543132,rs2605603,rs2721965,rs2731222,rs273504,rs273697,rs2781668,rs2814992,rs2820311,rs28350,rs284227,rs2842385,rs2875762,rs3134438,rs326889,rs329651,rs355777,rs3736485,rs3753549,rs3800229,rs3814883,rs3829849,rs3849570,rs3851083,rs3902951,rs40067,rs4148155,rs427943,rs4284600,rs4303732,rs4307239,rs4516268,rs4518345,rs453520,rs4624596,rs4639527,rs4670626,rs4722398,rs4725984,rs4744275,rs4764949,rs4796243,rs4820408,rs4864201,rs487060,rs4906908,rs4981693,rs4986044,rs5396,rs543874,rs555267,rs577525,rs580438,rs6142096,rs621042,rs6235,rs6265,rs629443,rs6443750,rs6448587,rs6449531,rs6461115,rs6474945,rs6545714,rs6577584,rs6587552,rs663129,rs6700838,rs6738445,rs6764533,rs6804842,rs6827083,rs6879326,rs6919443,rs7024334,rs7084454,rs7102454,rs7124681,rs7133378,rs7138803,rs7144011,rs7147503,rs7181498,rs7195386,rs7206608,rs7211567,rs7239114,rs7334078,rs733594,rs7531118,rs7531656,rs7535528,rs7550711,rs7557796,rs7561278,rs756717,rs7599312,rs7600699,rs7607351,rs761423,rs7615297,rs7640424,rs7683836,rs7694732,rs7711753,rs7715256,rs7730004,rs7730898,rs7748777,rs7760082,rs785278,rs7869771,rs7871866,rs7893571,rs7899106,rs7903146,rs7948120,rs7975187,rs8036040,rs8047395,rs8071182,rs8097544,rs8102137,rs8123881,rs816364,rs845084,rs847747,rs879620,rs889398,rs895330,rs900144,rs901630,rs902695,rs925018,rs9291467,rs9294260,rs930295,rs9362662,rs9367368,rs9426003,rs9530843,rs9540493,rs9603697,rs9615905,rs9630985,rs967605,rs9688431,rs972540,rs9816226,rs987237,rs9927848,rs998925	0.218091	0.0321425	1.15975e-11	0.155092	0.281091	313.863	284	0.107609	0.0889455	0.245939	0.0546407	6.76265e-06	0.138843	0.353035	0.246784	0.0911629	0.00719938	0.0681044	0.425463	0.238726	0.0818382	0.00381681	0.0783229	0.399129	-0.000396279	0.00144495	0.784093	Bonferroni	Pass	Pass	Pass
9829_91	SULT2A1	Inverse variance weighted	285	rs1003081,rs10083803,rs10131890,rs10132280,rs10182181,rs10211055,rs10268050,rs10269783,rs10275044,rs10438964,rs1045411,rs1048932,rs10733051,rs10744146,rs1075901,rs10830452,rs10842240,rs10867256,rs10876418,rs10878946,rs10883759,rs10915840,rs10920678,rs10938397,rs10971712,rs11118308,rs11150911,rs11251352,rs11496125,rs11600990,rs11611246,rs11611496,rs11668301,rs11672660,rs11736228,rs11773362,rs11781699,rs11783247,rs11889536,rs11945861,rs12033257,rs12041258,rs12044597,rs12098284,rs1218822,rs12364470,rs1241986,rs12429545,rs12448257,rs12448738,rs12514473,rs12564992,rs12575252,rs12577642,rs12587412,rs12593036,rs12602912,rs12675063,rs12680842,rs12705987,rs12888545,rs12922346,rs12939549,rs1296328,rs12964689,rs13021737,rs13047416,rs13107325,rs13110266,rs13174863,rs13191362,rs1320903,rs13240600,rs13247665,rs13263601,rs13329567,rs1362910,rs1365466,rs1371108,rs1375561,rs1405348,rs1412235,rs1431659,rs1436343,rs1451533,rs1452075,rs1477887,rs1492767,rs1522569,rs1625427,rs1668633,rs16851483,rs17014375,rs17056301,rs17203016,rs17207196,rs17238110,rs17327461,rs17551974,rs17636031,rs17724992,rs17806379,rs1782507,rs1789165,rs1852006,rs1865341,rs1884389,rs1884897,rs1899689,rs1899951,rs1927790,rs1928295,rs1937684,rs1951455,rs1973993,rs2010281,rs208015,rs2124499,rs215632,rs217671,rs2192158,rs2228213,rs2230590,rs2283093,rs2304607,rs2307111,rs2357760,rs2365389,rs2367112,rs2425857,rs2429150,rs2479958,rs2481665,rs2543132,rs2605603,rs2721965,rs2731222,rs273504,rs273697,rs2781668,rs2814992,rs2820311,rs28350,rs284227,rs2842385,rs2875762,rs3134438,rs326889,rs329651,rs355777,rs3736485,rs3753549,rs3800229,rs3814883,rs3829849,rs3849570,rs3851083,rs3902951,rs40067,rs4148155,rs427943,rs4284600,rs4303732,rs4307239,rs4516268,rs4518345,rs453520,rs4624596,rs4639527,rs4670626,rs4722398,rs4725984,rs4744275,rs4764949,rs4796243,rs4820408,rs4864201,rs487060,rs4906908,rs4981693,rs4986044,rs5396,rs543874,rs555267,rs577525,rs580438,rs6142096,rs621042,rs6235,rs6265,rs629443,rs6443750,rs6448587,rs6449531,rs6461115,rs6474945,rs6545714,rs6577584,rs6587552,rs663129,rs6700838,rs6738445,rs6764533,rs6804842,rs6827083,rs6879326,rs6919443,rs7024334,rs7084454,rs7102454,rs7124681,rs7133378,rs7138803,rs7144011,rs7147503,rs7181498,rs7195386,rs7206608,rs7211567,rs7239114,rs7334078,rs733594,rs7531118,rs7531656,rs7535528,rs7550711,rs7557796,rs7561278,rs756717,rs7599312,rs7600699,rs7607351,rs761423,rs7615297,rs7640424,rs7683836,rs7694732,rs7711753,rs7715256,rs7730004,rs7730898,rs7748777,rs7760082,rs785278,rs7869771,rs7871866,rs7893571,rs7899106,rs7903146,rs7948120,rs7975187,rs8036040,rs8047395,rs8071182,rs8097544,rs8102137,rs8123881,rs816364,rs845084,rs847747,rs879620,rs889398,rs895330,rs900144,rs901630,rs902695,rs925018,rs9291467,rs9294260,rs930295,rs9362662,rs9367368,rs9426003,rs9530843,rs9540493,rs9603697,rs9615905,rs9630985,rs967605,rs9688431,rs972540,rs9816226,rs987237,rs9927848,rs998926	0.211275	0.0312345	1.34096e-11	0.150055	0.272494	319.377	284	0.0728946	0.104999	0.233134	0.0487684	1.74909e-06	0.137548	0.32872	0.229403	0.105724	0.0308487	0.0221841	0.436622	0.24571	0.0793024	0.00214143	0.0902773	0.401143	-0.000663026	0.00140312	0.636909	Bonferroni	Pass	Pass	Pass
3508_78	CCL22	Inverse variance weighted	285	rs1003081,rs10083803,rs10131890,rs10132280,rs10182181,rs10211055,rs10268050,rs10269783,rs10275044,rs10438964,rs1045411,rs1048932,rs10733051,rs10744146,rs1075901,rs10830452,rs10842240,rs10867256,rs10876418,rs10878946,rs10883759,rs10915840,rs10920678,rs10938397,rs10971712,rs11118308,rs11150911,rs11251352,rs11496125,rs11600990,rs11611246,rs11611496,rs11668301,rs11672660,rs11736228,rs11773362,rs11781699,rs11783247,rs11889536,rs11945861,rs12033257,rs12041258,rs12044597,rs12098284,rs1218822,rs12364470,rs1241986,rs12429545,rs12448257,rs12448738,rs12514473,rs12564992,rs12575252,rs12577642,rs12587412,rs12593036,rs12602912,rs12675063,rs12680842,rs12705987,rs12888545,rs12922346,rs12939549,rs1296328,rs12964689,rs13021737,rs13047416,rs13107325,rs13110266,rs13174863,rs13191362,rs1320903,rs13240600,rs13247665,rs13263601,rs13329567,rs1362910,rs1365466,rs1371108,rs1375561,rs1405348,rs1412235,rs1431659,rs1436343,rs1451533,rs1452075,rs1477887,rs1492767,rs1522569,rs1625427,rs1668633,rs16851483,rs17014375,rs17056301,rs17203016,rs17207196,rs17238110,rs17327461,rs17551974,rs17636031,rs17724992,rs17806379,rs1782507,rs1789165,rs1852006,rs1865341,rs1884389,rs1884897,rs1899689,rs1899951,rs1927790,rs1928295,rs1937684,rs1951455,rs1973993,rs2010281,rs208015,rs2124499,rs215632,rs217671,rs2192158,rs2228213,rs2230590,rs2283093,rs2304607,rs2307111,rs2357760,rs2365389,rs2367112,rs2425857,rs2429150,rs2479958,rs2481665,rs2543132,rs2605603,rs2721965,rs2731222,rs273504,rs273697,rs2781668,rs2814992,rs2820311,rs28350,rs284227,rs2842385,rs2875762,rs3134438,rs326889,rs329651,rs355777,rs3736485,rs3753549,rs3800229,rs3814883,rs3829849,rs3849570,rs3851083,rs3902951,rs40067,rs4148155,rs427943,rs4284600,rs4303732,rs4307239,rs4516268,rs4518345,rs453520,rs4624596,rs4639527,rs4670626,rs4722398,rs4725984,rs4744275,rs4764949,rs4796243,rs4820408,rs4864201,rs487060,rs4906908,rs4981693,rs4986044,rs5396,rs543874,rs555267,rs577525,rs580438,rs6142096,rs621042,rs6235,rs6265,rs629443,rs6443750,rs6448587,rs6449531,rs6461115,rs6474945,rs6545714,rs6577584,rs6587552,rs663129,rs6700838,rs6738445,rs6764533,rs6804842,rs6827083,rs6879326,rs6919443,rs7024334,rs7084454,rs7102454,rs7124681,rs7133378,rs7138803,rs7144011,rs7147503,rs7181498,rs7195386,rs7206608,rs7211567,rs7239114,rs7334078,rs733594,rs7531118,rs7531656,rs7535528,rs7550711,rs7557796,rs7561278,rs756717,rs7599312,rs7600699,rs7607351,rs761423,rs7615297,rs7640424,rs7683836,rs7694732,rs7711753,rs7715256,rs7730004,rs7730898,rs7748777,rs7760082,rs785278,rs7869771,rs7871866,rs7893571,rs7899106,rs7903146,rs7948120,rs7975187,rs8036040,rs8047395,rs8071182,rs8097544,rs8102137,rs8123881,rs816364,rs845084,rs847747,rs879620,rs889398,rs895330,rs900144,rs901630,rs902695,rs925018,rs9291467,rs9294260,rs930295,rs9362662,rs9367368,rs9426003,rs9530843,rs9540493,rs9603697,rs9615905,rs9630985,rs967605,rs9688431,rs972540,rs9816226,rs987237,rs9927848,rs998927	0.213568	0.0315773	1.34855e-11	0.151676	0.27546	295.412	284	0.308376	0.0329425	0.219146	0.0519148	2.42932e-05	0.117393	0.3209	0.137933	0.0967414	0.155028	-0.0516804	0.327546	0.165694	0.0803041	0.0399925	0.00829838	0.32309	0.000917782	0.00141522	0.517183	Bonferroni	Pass	Pass	Pass
14618_26	VOPP1	Inverse variance weighted	285	rs1003081,rs10083803,rs10131890,rs10132280,rs10182181,rs10211055,rs10268050,rs10269783,rs10275044,rs10438964,rs1045411,rs1048932,rs10733051,rs10744146,rs1075901,rs10830452,rs10842240,rs10867256,rs10876418,rs10878946,rs10883759,rs10915840,rs10920678,rs10938397,rs10971712,rs11118308,rs11150911,rs11251352,rs11496125,rs11600990,rs11611246,rs11611496,rs11668301,rs11672660,rs11736228,rs11773362,rs11781699,rs11783247,rs11889536,rs11945861,rs12033257,rs12041258,rs12044597,rs12098284,rs1218822,rs12364470,rs1241986,rs12429545,rs12448257,rs12448738,rs12514473,rs12564992,rs12575252,rs12577642,rs12587412,rs12593036,rs12602912,rs12675063,rs12680842,rs12705987,rs12888545,rs12922346,rs12939549,rs1296328,rs12964689,rs13021737,rs13047416,rs13107325,rs13110266,rs13174863,rs13191362,rs1320903,rs13240600,rs13247665,rs13263601,rs13329567,rs1362910,rs1365466,rs1371108,rs1375561,rs1405348,rs1412235,rs1431659,rs1436343,rs1451533,rs1452075,rs1477887,rs1492767,rs1522569,rs1625427,rs1668633,rs16851483,rs17014375,rs17056301,rs17203016,rs17207196,rs17238110,rs17327461,rs17551974,rs17636031,rs17724992,rs17806379,rs1782507,rs1789165,rs1852006,rs1865341,rs1884389,rs1884897,rs1899689,rs1899951,rs1927790,rs1928295,rs1937684,rs1951455,rs1973993,rs2010281,rs208015,rs2124499,rs215632,rs217671,rs2192158,rs2228213,rs2230590,rs2283093,rs2304607,rs2307111,rs2357760,rs2365389,rs2367112,rs2425857,rs2429150,rs2479958,rs2481665,rs2543132,rs2605603,rs2721965,rs2731222,rs273504,rs273697,rs2781668,rs2814992,rs2820311,rs28350,rs284227,rs2842385,rs2875762,rs3134438,rs326889,rs329651,rs355777,rs3736485,rs3753549,rs3800229,rs3814883,rs3829849,rs3849570,rs3851083,rs3902951,rs40067,rs4148155,rs427943,rs4284600,rs4303732,rs4307239,rs4516268,rs4518345,rs453520,rs4624596,rs4639527,rs4670626,rs4722398,rs4725984,rs4744275,rs4764949,rs4796243,rs4820408,rs4864201,rs487060,rs4906908,rs4981693,rs4986044,rs5396,rs543874,rs555267,rs577525,rs580438,rs6142096,rs621042,rs6235,rs6265,rs629443,rs6443750,rs6448587,rs6449531,rs6461115,rs6474945,rs6545714,rs6577584,rs6587552,rs663129,rs6700838,rs6738445,rs6764533,rs6804842,rs6827083,rs6879326,rs6919443,rs7024334,rs7084454,rs7102454,rs7124681,rs7133378,rs7138803,rs7144011,rs7147503,rs7181498,rs7195386,rs7206608,rs7211567,rs7239114,rs7334078,rs733594,rs7531118,rs7531656,rs7535528,rs7550711,rs7557796,rs7561278,rs756717,rs7599312,rs7600699,rs7607351,rs761423,rs7615297,rs7640424,rs7683836,rs7694732,rs7711753,rs7715256,rs7730004,rs7730898,rs7748777,rs7760082,rs785278,rs7869771,rs7871866,rs7893571,rs7899106,rs7903146,rs7948120,rs7975187,rs8036040,rs8047395,rs8071182,rs8097544,rs8102137,rs8123881,rs816364,rs845084,rs847747,rs879620,rs889398,rs895330,rs900144,rs901630,rs902695,rs925018,rs9291467,rs9294260,rs930295,rs9362662,rs9367368,rs9426003,rs9530843,rs9540493,rs9603697,rs9615905,rs9630985,rs967605,rs9688431,rs972540,rs9816226,rs987237,rs9927848,rs998928	-0.22857	0.033806	1.36813e-11	-0.29483	-0.162311	335.104	284	0.0199267	0.158566	-0.265539	0.0530385	5.54202e-07	-0.369494	-0.161583	-0.270965	0.0848972	0.0015732	-0.437364	-0.104567	-0.423045	0.0858417	1.41497e-06	-0.591295	-0.254796	0.00370842	0.00150703	0.0144625	Bonferroni	Pass	Fail	No
12848_9	ARHGEF2	Inverse variance weighted	285	rs1003081,rs10083803,rs10131890,rs10132280,rs10182181,rs10211055,rs10268050,rs10269783,rs10275044,rs10438964,rs1045411,rs1048932,rs10733051,rs10744146,rs1075901,rs10830452,rs10842240,rs10867256,rs10876418,rs10878946,rs10883759,rs10915840,rs10920678,rs10938397,rs10971712,rs11118308,rs11150911,rs11251352,rs11496125,rs11600990,rs11611246,rs11611496,rs11668301,rs11672660,rs11736228,rs11773362,rs11781699,rs11783247,rs11889536,rs11945861,rs12033257,rs12041258,rs12044597,rs12098284,rs1218822,rs12364470,rs1241986,rs12429545,rs12448257,rs12448738,rs12514473,rs12564992,rs12575252,rs12577642,rs12587412,rs12593036,rs12602912,rs12675063,rs12680842,rs12705987,rs12888545,rs12922346,rs12939549,rs1296328,rs12964689,rs13021737,rs13047416,rs13107325,rs13110266,rs13174863,rs13191362,rs1320903,rs13240600,rs13247665,rs13263601,rs13329567,rs1362910,rs1365466,rs1371108,rs1375561,rs1405348,rs1412235,rs1431659,rs1436343,rs1451533,rs1452075,rs1477887,rs1492767,rs1522569,rs1625427,rs1668633,rs16851483,rs17014375,rs17056301,rs17203016,rs17207196,rs17238110,rs17327461,rs17551974,rs17636031,rs17724992,rs17806379,rs1782507,rs1789165,rs1852006,rs1865341,rs1884389,rs1884897,rs1899689,rs1899951,rs1927790,rs1928295,rs1937684,rs1951455,rs1973993,rs2010281,rs208015,rs2124499,rs215632,rs217671,rs2192158,rs2228213,rs2230590,rs2283093,rs2304607,rs2307111,rs2357760,rs2365389,rs2367112,rs2425857,rs2429150,rs2479958,rs2481665,rs2543132,rs2605603,rs2721965,rs2731222,rs273504,rs273697,rs2781668,rs2814992,rs2820311,rs28350,rs284227,rs2842385,rs2875762,rs3134438,rs326889,rs329651,rs355777,rs3736485,rs3753549,rs3800229,rs3814883,rs3829849,rs3849570,rs3851083,rs3902951,rs40067,rs4148155,rs427943,rs4284600,rs4303732,rs4307239,rs4516268,rs4518345,rs453520,rs4624596,rs4639527,rs4670626,rs4722398,rs4725984,rs4744275,rs4764949,rs4796243,rs4820408,rs4864201,rs487060,rs4906908,rs4981693,rs4986044,rs5396,rs543874,rs555267,rs577525,rs580438,rs6142096,rs621042,rs6235,rs6265,rs629443,rs6443750,rs6448587,rs6449531,rs6461115,rs6474945,rs6545714,rs6577584,rs6587552,rs663129,rs6700838,rs6738445,rs6764533,rs6804842,rs6827083,rs6879326,rs6919443,rs7024334,rs7084454,rs7102454,rs7124681,rs7133378,rs7138803,rs7144011,rs7147503,rs7181498,rs7195386,rs7206608,rs7211567,rs7239114,rs7334078,rs733594,rs7531118,rs7531656,rs7535528,rs7550711,rs7557796,rs7561278,rs756717,rs7599312,rs7600699,rs7607351,rs761423,rs7615297,rs7640424,rs7683836,rs7694732,rs7711753,rs7715256,rs7730004,rs7730898,rs7748777,rs7760082,rs785278,rs7869771,rs7871866,rs7893571,rs7899106,rs7903146,rs7948120,rs7975187,rs8036040,rs8047395,rs8071182,rs8097544,rs8102137,rs8123881,rs816364,rs845084,rs847747,rs879620,rs889398,rs895330,rs900144,rs901630,rs902695,rs925018,rs9291467,rs9294260,rs930295,rs9362662,rs9367368,rs9426003,rs9530843,rs9540493,rs9603697,rs9615905,rs9630985,rs967605,rs9688431,rs972540,rs9816226,rs987237,rs9927848,rs998929	0.201496	0.0298253	1.41972e-11	0.143038	0.259954	269.024	284	0.729623	0	0.256571	0.0472939	5.79443e-08	0.163875	0.349267	0.2683	0.0791868	0.000803065	0.113094	0.423506	0.250369	0.0758176	0.0010823	0.101766	0.398971	-0.000937669	0.00133735	0.483792	Bonferroni	Pass	Pass	Pass
12572_236	EFS	Inverse variance weighted	285	rs1003081,rs10083803,rs10131890,rs10132280,rs10182181,rs10211055,rs10268050,rs10269783,rs10275044,rs10438964,rs1045411,rs1048932,rs10733051,rs10744146,rs1075901,rs10830452,rs10842240,rs10867256,rs10876418,rs10878946,rs10883759,rs10915840,rs10920678,rs10938397,rs10971712,rs11118308,rs11150911,rs11251352,rs11496125,rs11600990,rs11611246,rs11611496,rs11668301,rs11672660,rs11736228,rs11773362,rs11781699,rs11783247,rs11889536,rs11945861,rs12033257,rs12041258,rs12044597,rs12098284,rs1218822,rs12364470,rs1241986,rs12429545,rs12448257,rs12448738,rs12514473,rs12564992,rs12575252,rs12577642,rs12587412,rs12593036,rs12602912,rs12675063,rs12680842,rs12705987,rs12888545,rs12922346,rs12939549,rs1296328,rs12964689,rs13021737,rs13047416,rs13107325,rs13110266,rs13174863,rs13191362,rs1320903,rs13240600,rs13247665,rs13263601,rs13329567,rs1362910,rs1365466,rs1371108,rs1375561,rs1405348,rs1412235,rs1431659,rs1436343,rs1451533,rs1452075,rs1477887,rs1492767,rs1522569,rs1625427,rs1668633,rs16851483,rs17014375,rs17056301,rs17203016,rs17207196,rs17238110,rs17327461,rs17551974,rs17636031,rs17724992,rs17806379,rs1782507,rs1789165,rs1852006,rs1865341,rs1884389,rs1884897,rs1899689,rs1899951,rs1927790,rs1928295,rs1937684,rs1951455,rs1973993,rs2010281,rs208015,rs2124499,rs215632,rs217671,rs2192158,rs2228213,rs2230590,rs2283093,rs2304607,rs2307111,rs2357760,rs2365389,rs2367112,rs2425857,rs2429150,rs2479958,rs2481665,rs2543132,rs2605603,rs2721965,rs2731222,rs273504,rs273697,rs2781668,rs2814992,rs2820311,rs28350,rs284227,rs2842385,rs2875762,rs3134438,rs326889,rs329651,rs355777,rs3736485,rs3753549,rs3800229,rs3814883,rs3829849,rs3849570,rs3851083,rs3902951,rs40067,rs4148155,rs427943,rs4284600,rs4303732,rs4307239,rs4516268,rs4518345,rs453520,rs4624596,rs4639527,rs4670626,rs4722398,rs4725984,rs4744275,rs4764949,rs4796243,rs4820408,rs4864201,rs487060,rs4906908,rs4981693,rs4986044,rs5396,rs543874,rs555267,rs577525,rs580438,rs6142096,rs621042,rs6235,rs6265,rs629443,rs6443750,rs6448587,rs6449531,rs6461115,rs6474945,rs6545714,rs6577584,rs6587552,rs663129,rs6700838,rs6738445,rs6764533,rs6804842,rs6827083,rs6879326,rs6919443,rs7024334,rs7084454,rs7102454,rs7124681,rs7133378,rs7138803,rs7144011,rs7147503,rs7181498,rs7195386,rs7206608,rs7211567,rs7239114,rs7334078,rs733594,rs7531118,rs7531656,rs7535528,rs7550711,rs7557796,rs7561278,rs756717,rs7599312,rs7600699,rs7607351,rs761423,rs7615297,rs7640424,rs7683836,rs7694732,rs7711753,rs7715256,rs7730004,rs7730898,rs7748777,rs7760082,rs785278,rs7869771,rs7871866,rs7893571,rs7899106,rs7903146,rs7948120,rs7975187,rs8036040,rs8047395,rs8071182,rs8097544,rs8102137,rs8123881,rs816364,rs845084,rs847747,rs879620,rs889398,rs895330,rs900144,rs901630,rs902695,rs925018,rs9291467,rs9294260,rs930295,rs9362662,rs9367368,rs9426003,rs9530843,rs9540493,rs9603697,rs9615905,rs9630985,rs967605,rs9688431,rs972540,rs9816226,rs987237,rs9927848,rs998930	0.224502	0.0332326	1.42349e-11	0.159367	0.289638	333.992	284	0.0220364	0.152271	0.257309	0.05785	8.67289e-06	0.143923	0.370695	0.227989	0.0888973	0.0108428	0.05375	0.402228	0.384452	0.0840328	7.1319e-06	0.219747	0.549156	-0.00306694	0.0014815	0.0393439	Bonferroni	Pass	Fail	No
3336_50	TFPI	Inverse variance weighted	285	rs1003081,rs10083803,rs10131890,rs10132280,rs10182181,rs10211055,rs10268050,rs10269783,rs10275044,rs10438964,rs1045411,rs1048932,rs10733051,rs10744146,rs1075901,rs10830452,rs10842240,rs10867256,rs10876418,rs10878946,rs10883759,rs10915840,rs10920678,rs10938397,rs10971712,rs11118308,rs11150911,rs11251352,rs11496125,rs11600990,rs11611246,rs11611496,rs11668301,rs11672660,rs11736228,rs11773362,rs11781699,rs11783247,rs11889536,rs11945861,rs12033257,rs12041258,rs12044597,rs12098284,rs1218822,rs12364470,rs1241986,rs12429545,rs12448257,rs12448738,rs12514473,rs12564992,rs12575252,rs12577642,rs12587412,rs12593036,rs12602912,rs12675063,rs12680842,rs12705987,rs12888545,rs12922346,rs12939549,rs1296328,rs12964689,rs13021737,rs13047416,rs13107325,rs13110266,rs13174863,rs13191362,rs1320903,rs13240600,rs13247665,rs13263601,rs13329567,rs1362910,rs1365466,rs1371108,rs1375561,rs1405348,rs1412235,rs1431659,rs1436343,rs1451533,rs1452075,rs1477887,rs1492767,rs1522569,rs1625427,rs1668633,rs16851483,rs17014375,rs17056301,rs17203016,rs17207196,rs17238110,rs17327461,rs17551974,rs17636031,rs17724992,rs17806379,rs1782507,rs1789165,rs1852006,rs1865341,rs1884389,rs1884897,rs1899689,rs1899951,rs1927790,rs1928295,rs1937684,rs1951455,rs1973993,rs2010281,rs208015,rs2124499,rs215632,rs217671,rs2192158,rs2228213,rs2230590,rs2283093,rs2304607,rs2307111,rs2357760,rs2365389,rs2367112,rs2425857,rs2429150,rs2479958,rs2481665,rs2543132,rs2605603,rs2721965,rs2731222,rs273504,rs273697,rs2781668,rs2814992,rs2820311,rs28350,rs284227,rs2842385,rs2875762,rs3134438,rs326889,rs329651,rs355777,rs3736485,rs3753549,rs3800229,rs3814883,rs3829849,rs3849570,rs3851083,rs3902951,rs40067,rs4148155,rs427943,rs4284600,rs4303732,rs4307239,rs4516268,rs4518345,rs453520,rs4624596,rs4639527,rs4670626,rs4722398,rs4725984,rs4744275,rs4764949,rs4796243,rs4820408,rs4864201,rs487060,rs4906908,rs4981693,rs4986044,rs5396,rs543874,rs555267,rs577525,rs580438,rs6142096,rs621042,rs6235,rs6265,rs629443,rs6443750,rs6448587,rs6449531,rs6461115,rs6474945,rs6545714,rs6577584,rs6587552,rs663129,rs6700838,rs6738445,rs6764533,rs6804842,rs6827083,rs6879326,rs6919443,rs7024334,rs7084454,rs7102454,rs7124681,rs7133378,rs7138803,rs7144011,rs7147503,rs7181498,rs7195386,rs7206608,rs7211567,rs7239114,rs7334078,rs733594,rs7531118,rs7531656,rs7535528,rs7550711,rs7557796,rs7561278,rs756717,rs7599312,rs7600699,rs7607351,rs761423,rs7615297,rs7640424,rs7683836,rs7694732,rs7711753,rs7715256,rs7730004,rs7730898,rs7748777,rs7760082,rs785278,rs7869771,rs7871866,rs7893571,rs7899106,rs7903146,rs7948120,rs7975187,rs8036040,rs8047395,rs8071182,rs8097544,rs8102137,rs8123881,rs816364,rs845084,rs847747,rs879620,rs889398,rs895330,rs900144,rs901630,rs902695,rs925018,rs9291467,rs9294260,rs930295,rs9362662,rs9367368,rs9426003,rs9530843,rs9540493,rs9603697,rs9615905,rs9630985,rs967605,rs9688431,rs972540,rs9816226,rs987237,rs9927848,rs998931	0.216182	0.0320056	1.43308e-11	0.153451	0.278913	304.211	284	0.19585	0.0751803	0.327168	0.0554625	3.65917e-09	0.218462	0.435875	0.381629	0.0835981	7.44521e-06	0.217777	0.545481	0.404142	0.0807312	9.78455e-07	0.245909	0.562375	-0.00359861	0.00142147	0.0118951	Bonferroni	Pass	Fail	No
2637_77	MRC1	Inverse variance weighted	285	rs1003081,rs10083803,rs10131890,rs10132280,rs10182181,rs10211055,rs10268050,rs10269783,rs10275044,rs10438964,rs1045411,rs1048932,rs10733051,rs10744146,rs1075901,rs10830452,rs10842240,rs10867256,rs10876418,rs10878946,rs10883759,rs10915840,rs10920678,rs10938397,rs10971712,rs11118308,rs11150911,rs11251352,rs11496125,rs11600990,rs11611246,rs11611496,rs11668301,rs11672660,rs11736228,rs11773362,rs11781699,rs11783247,rs11889536,rs11945861,rs12033257,rs12041258,rs12044597,rs12098284,rs1218822,rs12364470,rs1241986,rs12429545,rs12448257,rs12448738,rs12514473,rs12564992,rs12575252,rs12577642,rs12587412,rs12593036,rs12602912,rs12675063,rs12680842,rs12705987,rs12888545,rs12922346,rs12939549,rs1296328,rs12964689,rs13021737,rs13047416,rs13107325,rs13110266,rs13174863,rs13191362,rs1320903,rs13240600,rs13247665,rs13263601,rs13329567,rs1362910,rs1365466,rs1371108,rs1375561,rs1405348,rs1412235,rs1431659,rs1436343,rs1451533,rs1452075,rs1477887,rs1492767,rs1522569,rs1625427,rs1668633,rs16851483,rs17014375,rs17056301,rs17203016,rs17207196,rs17238110,rs17327461,rs17551974,rs17636031,rs17724992,rs17806379,rs1782507,rs1789165,rs1852006,rs1865341,rs1884389,rs1884897,rs1899689,rs1899951,rs1927790,rs1928295,rs1937684,rs1951455,rs1973993,rs2010281,rs208015,rs2124499,rs215632,rs217671,rs2192158,rs2228213,rs2230590,rs2283093,rs2304607,rs2307111,rs2357760,rs2365389,rs2367112,rs2425857,rs2429150,rs2479958,rs2481665,rs2543132,rs2605603,rs2721965,rs2731222,rs273504,rs273697,rs2781668,rs2814992,rs2820311,rs28350,rs284227,rs2842385,rs2875762,rs3134438,rs326889,rs329651,rs355777,rs3736485,rs3753549,rs3800229,rs3814883,rs3829849,rs3849570,rs3851083,rs3902951,rs40067,rs4148155,rs427943,rs4284600,rs4303732,rs4307239,rs4516268,rs4518345,rs453520,rs4624596,rs4639527,rs4670626,rs4722398,rs4725984,rs4744275,rs4764949,rs4796243,rs4820408,rs4864201,rs487060,rs4906908,rs4981693,rs4986044,rs5396,rs543874,rs555267,rs577525,rs580438,rs6142096,rs621042,rs6235,rs6265,rs629443,rs6443750,rs6448587,rs6449531,rs6461115,rs6474945,rs6545714,rs6577584,rs6587552,rs663129,rs6700838,rs6738445,rs6764533,rs6804842,rs6827083,rs6879326,rs6919443,rs7024334,rs7084454,rs7102454,rs7124681,rs7133378,rs7138803,rs7144011,rs7147503,rs7181498,rs7195386,rs7206608,rs7211567,rs7239114,rs7334078,rs733594,rs7531118,rs7531656,rs7535528,rs7550711,rs7557796,rs7561278,rs756717,rs7599312,rs7600699,rs7607351,rs761423,rs7615297,rs7640424,rs7683836,rs7694732,rs7711753,rs7715256,rs7730004,rs7730898,rs7748777,rs7760082,rs785278,rs7869771,rs7871866,rs7893571,rs7899106,rs7903146,rs7948120,rs7975187,rs8036040,rs8047395,rs8071182,rs8097544,rs8102137,rs8123881,rs816364,rs845084,rs847747,rs879620,rs889398,rs895330,rs900144,rs901630,rs902695,rs925018,rs9291467,rs9294260,rs930295,rs9362662,rs9367368,rs9426003,rs9530843,rs9540493,rs9603697,rs9615905,rs9630985,rs967605,rs9688431,rs972540,rs9816226,rs987237,rs9927848,rs998932	0.225091	0.0333526	1.49053e-11	0.15972	0.290462	352.265	284	0.00357337	0.188193	0.215984	0.0510888	2.36187e-05	0.11585	0.316118	0.227189	0.0858136	0.00856267	0.0589942	0.395384	0.208665	0.0845312	0.0141592	0.0429839	0.374346	0.00031573	0.00149252	0.832617	Bonferroni	Pass	Pass	Pass
7953_20	SLAMF1	Inverse variance weighted	285	rs1003081,rs10083803,rs10131890,rs10132280,rs10182181,rs10211055,rs10268050,rs10269783,rs10275044,rs10438964,rs1045411,rs1048932,rs10733051,rs10744146,rs1075901,rs10830452,rs10842240,rs10867256,rs10876418,rs10878946,rs10883759,rs10915840,rs10920678,rs10938397,rs10971712,rs11118308,rs11150911,rs11251352,rs11496125,rs11600990,rs11611246,rs11611496,rs11668301,rs11672660,rs11736228,rs11773362,rs11781699,rs11783247,rs11889536,rs11945861,rs12033257,rs12041258,rs12044597,rs12098284,rs1218822,rs12364470,rs1241986,rs12429545,rs12448257,rs12448738,rs12514473,rs12564992,rs12575252,rs12577642,rs12587412,rs12593036,rs12602912,rs12675063,rs12680842,rs12705987,rs12888545,rs12922346,rs12939549,rs1296328,rs12964689,rs13021737,rs13047416,rs13107325,rs13110266,rs13174863,rs13191362,rs1320903,rs13240600,rs13247665,rs13263601,rs13329567,rs1362910,rs1365466,rs1371108,rs1375561,rs1405348,rs1412235,rs1431659,rs1436343,rs1451533,rs1452075,rs1477887,rs1492767,rs1522569,rs1625427,rs1668633,rs16851483,rs17014375,rs17056301,rs17203016,rs17207196,rs17238110,rs17327461,rs17551974,rs17636031,rs17724992,rs17806379,rs1782507,rs1789165,rs1852006,rs1865341,rs1884389,rs1884897,rs1899689,rs1899951,rs1927790,rs1928295,rs1937684,rs1951455,rs1973993,rs2010281,rs208015,rs2124499,rs215632,rs217671,rs2192158,rs2228213,rs2230590,rs2283093,rs2304607,rs2307111,rs2357760,rs2365389,rs2367112,rs2425857,rs2429150,rs2479958,rs2481665,rs2543132,rs2605603,rs2721965,rs2731222,rs273504,rs273697,rs2781668,rs2814992,rs2820311,rs28350,rs284227,rs2842385,rs2875762,rs3134438,rs326889,rs329651,rs355777,rs3736485,rs3753549,rs3800229,rs3814883,rs3829849,rs3849570,rs3851083,rs3902951,rs40067,rs4148155,rs427943,rs4284600,rs4303732,rs4307239,rs4516268,rs4518345,rs453520,rs4624596,rs4639527,rs4670626,rs4722398,rs4725984,rs4744275,rs4764949,rs4796243,rs4820408,rs4864201,rs487060,rs4906908,rs4981693,rs4986044,rs5396,rs543874,rs555267,rs577525,rs580438,rs6142096,rs621042,rs6235,rs6265,rs629443,rs6443750,rs6448587,rs6449531,rs6461115,rs6474945,rs6545714,rs6577584,rs6587552,rs663129,rs6700838,rs6738445,rs6764533,rs6804842,rs6827083,rs6879326,rs6919443,rs7024334,rs7084454,rs7102454,rs7124681,rs7133378,rs7138803,rs7144011,rs7147503,rs7181498,rs7195386,rs7206608,rs7211567,rs7239114,rs7334078,rs733594,rs7531118,rs7531656,rs7535528,rs7550711,rs7557796,rs7561278,rs756717,rs7599312,rs7600699,rs7607351,rs761423,rs7615297,rs7640424,rs7683836,rs7694732,rs7711753,rs7715256,rs7730004,rs7730898,rs7748777,rs7760082,rs785278,rs7869771,rs7871866,rs7893571,rs7899106,rs7903146,rs7948120,rs7975187,rs8036040,rs8047395,rs8071182,rs8097544,rs8102137,rs8123881,rs816364,rs845084,rs847747,rs879620,rs889398,rs895330,rs900144,rs901630,rs902695,rs925018,rs9291467,rs9294260,rs930295,rs9362662,rs9367368,rs9426003,rs9530843,rs9540493,rs9603697,rs9615905,rs9630985,rs967605,rs9688431,rs972540,rs9816226,rs987237,rs9927848,rs998933	0.208575	0.0309557	1.60746e-11	0.147902	0.269248	299.886	284	0.247502	0.05252	0.288026	0.0498434	7.53133e-09	0.190333	0.385719	0.340625	0.0815753	3.95747e-05	0.180738	0.500513	0.322621	0.0783891	5.06935e-05	0.168978	0.476263	-0.00218564	0.00138087	0.114584	Bonferroni	Pass	Pass	Pass
5903_91	HSPA8	Inverse variance weighted	285	rs1003081,rs10083803,rs10131890,rs10132280,rs10182181,rs10211055,rs10268050,rs10269783,rs10275044,rs10438964,rs1045411,rs1048932,rs10733051,rs10744146,rs1075901,rs10830452,rs10842240,rs10867256,rs10876418,rs10878946,rs10883759,rs10915840,rs10920678,rs10938397,rs10971712,rs11118308,rs11150911,rs11251352,rs11496125,rs11600990,rs11611246,rs11611496,rs11668301,rs11672660,rs11736228,rs11773362,rs11781699,rs11783247,rs11889536,rs11945861,rs12033257,rs12041258,rs12044597,rs12098284,rs1218822,rs12364470,rs1241986,rs12429545,rs12448257,rs12448738,rs12514473,rs12564992,rs12575252,rs12577642,rs12587412,rs12593036,rs12602912,rs12675063,rs12680842,rs12705987,rs12888545,rs12922346,rs12939549,rs1296328,rs12964689,rs13021737,rs13047416,rs13107325,rs13110266,rs13174863,rs13191362,rs1320903,rs13240600,rs13247665,rs13263601,rs13329567,rs1362910,rs1365466,rs1371108,rs1375561,rs1405348,rs1412235,rs1431659,rs1436343,rs1451533,rs1452075,rs1477887,rs1492767,rs1522569,rs1625427,rs1668633,rs16851483,rs17014375,rs17056301,rs17203016,rs17207196,rs17238110,rs17327461,rs17551974,rs17636031,rs17724992,rs17806379,rs1782507,rs1789165,rs1852006,rs1865341,rs1884389,rs1884897,rs1899689,rs1899951,rs1927790,rs1928295,rs1937684,rs1951455,rs1973993,rs2010281,rs208015,rs2124499,rs215632,rs217671,rs2192158,rs2228213,rs2230590,rs2283093,rs2304607,rs2307111,rs2357760,rs2365389,rs2367112,rs2425857,rs2429150,rs2479958,rs2481665,rs2543132,rs2605603,rs2721965,rs2731222,rs273504,rs273697,rs2781668,rs2814992,rs2820311,rs28350,rs284227,rs2842385,rs2875762,rs3134438,rs326889,rs329651,rs355777,rs3736485,rs3753549,rs3800229,rs3814883,rs3829849,rs3849570,rs3851083,rs3902951,rs40067,rs4148155,rs427943,rs4284600,rs4303732,rs4307239,rs4516268,rs4518345,rs453520,rs4624596,rs4639527,rs4670626,rs4722398,rs4725984,rs4744275,rs4764949,rs4796243,rs4820408,rs4864201,rs487060,rs4906908,rs4981693,rs4986044,rs5396,rs543874,rs555267,rs577525,rs580438,rs6142096,rs621042,rs6235,rs6265,rs629443,rs6443750,rs6448587,rs6449531,rs6461115,rs6474945,rs6545714,rs6577584,rs6587552,rs663129,rs6700838,rs6738445,rs6764533,rs6804842,rs6827083,rs6879326,rs6919443,rs7024334,rs7084454,rs7102454,rs7124681,rs7133378,rs7138803,rs7144011,rs7147503,rs7181498,rs7195386,rs7206608,rs7211567,rs7239114,rs7334078,rs733594,rs7531118,rs7531656,rs7535528,rs7550711,rs7557796,rs7561278,rs756717,rs7599312,rs7600699,rs7607351,rs761423,rs7615297,rs7640424,rs7683836,rs7694732,rs7711753,rs7715256,rs7730004,rs7730898,rs7748777,rs7760082,rs785278,rs7869771,rs7871866,rs7893571,rs7899106,rs7903146,rs7948120,rs7975187,rs8036040,rs8047395,rs8071182,rs8097544,rs8102137,rs8123881,rs816364,rs845084,rs847747,rs879620,rs889398,rs895330,rs900144,rs901630,rs902695,rs925018,rs9291467,rs9294260,rs930295,rs9362662,rs9367368,rs9426003,rs9530843,rs9540493,rs9603697,rs9615905,rs9630985,rs967605,rs9688431,rs972540,rs9816226,rs987237,rs9927848,rs998934	0.20999	0.0312157	1.73115e-11	0.148808	0.271173	312.594	284	0.117124	0.0851149	0.175087	0.0463752	0.000159716	0.084192	0.265983	0.162535	0.0851566	0.0573135	-0.00437164	0.329442	0.219383	0.0791027	0.00591606	0.0643419	0.374425	-0.000180509	0.00139635	0.897234	Bonferroni	Pass	Pass	Pass
8429_16	AXIN2	Inverse variance weighted	285	rs1003081,rs10083803,rs10131890,rs10132280,rs10182181,rs10211055,rs10268050,rs10269783,rs10275044,rs10438964,rs1045411,rs1048932,rs10733051,rs10744146,rs1075901,rs10830452,rs10842240,rs10867256,rs10876418,rs10878946,rs10883759,rs10915840,rs10920678,rs10938397,rs10971712,rs11118308,rs11150911,rs11251352,rs11496125,rs11600990,rs11611246,rs11611496,rs11668301,rs11672660,rs11736228,rs11773362,rs11781699,rs11783247,rs11889536,rs11945861,rs12033257,rs12041258,rs12044597,rs12098284,rs1218822,rs12364470,rs1241986,rs12429545,rs12448257,rs12448738,rs12514473,rs12564992,rs12575252,rs12577642,rs12587412,rs12593036,rs12602912,rs12675063,rs12680842,rs12705987,rs12888545,rs12922346,rs12939549,rs1296328,rs12964689,rs13021737,rs13047416,rs13107325,rs13110266,rs13174863,rs13191362,rs1320903,rs13240600,rs13247665,rs13263601,rs13329567,rs1362910,rs1365466,rs1371108,rs1375561,rs1405348,rs1412235,rs1431659,rs1436343,rs1451533,rs1452075,rs1477887,rs1492767,rs1522569,rs1625427,rs1668633,rs16851483,rs17014375,rs17056301,rs17203016,rs17207196,rs17238110,rs17327461,rs17551974,rs17636031,rs17724992,rs17806379,rs1782507,rs1789165,rs1852006,rs1865341,rs1884389,rs1884897,rs1899689,rs1899951,rs1927790,rs1928295,rs1937684,rs1951455,rs1973993,rs2010281,rs208015,rs2124499,rs215632,rs217671,rs2192158,rs2228213,rs2230590,rs2283093,rs2304607,rs2307111,rs2357760,rs2365389,rs2367112,rs2425857,rs2429150,rs2479958,rs2481665,rs2543132,rs2605603,rs2721965,rs2731222,rs273504,rs273697,rs2781668,rs2814992,rs2820311,rs28350,rs284227,rs2842385,rs2875762,rs3134438,rs326889,rs329651,rs355777,rs3736485,rs3753549,rs3800229,rs3814883,rs3829849,rs3849570,rs3851083,rs3902951,rs40067,rs4148155,rs427943,rs4284600,rs4303732,rs4307239,rs4516268,rs4518345,rs453520,rs4624596,rs4639527,rs4670626,rs4722398,rs4725984,rs4744275,rs4764949,rs4796243,rs4820408,rs4864201,rs487060,rs4906908,rs4981693,rs4986044,rs5396,rs543874,rs555267,rs577525,rs580438,rs6142096,rs621042,rs6235,rs6265,rs629443,rs6443750,rs6448587,rs6449531,rs6461115,rs6474945,rs6545714,rs6577584,rs6587552,rs663129,rs6700838,rs6738445,rs6764533,rs6804842,rs6827083,rs6879326,rs6919443,rs7024334,rs7084454,rs7102454,rs7124681,rs7133378,rs7138803,rs7144011,rs7147503,rs7181498,rs7195386,rs7206608,rs7211567,rs7239114,rs7334078,rs733594,rs7531118,rs7531656,rs7535528,rs7550711,rs7557796,rs7561278,rs756717,rs7599312,rs7600699,rs7607351,rs761423,rs7615297,rs7640424,rs7683836,rs7694732,rs7711753,rs7715256,rs7730004,rs7730898,rs7748777,rs7760082,rs785278,rs7869771,rs7871866,rs7893571,rs7899106,rs7903146,rs7948120,rs7975187,rs8036040,rs8047395,rs8071182,rs8097544,rs8102137,rs8123881,rs816364,rs845084,rs847747,rs879620,rs889398,rs895330,rs900144,rs901630,rs902695,rs925018,rs9291467,rs9294260,rs930295,rs9362662,rs9367368,rs9426003,rs9530843,rs9540493,rs9603697,rs9615905,rs9630985,rs967605,rs9688431,rs972540,rs9816226,rs987237,rs9927848,rs998935	0.213229	0.0317171	1.78215e-11	0.151064	0.275395	298.734	284	0.26249	0.0540394	0.275582	0.0564329	1.04296e-06	0.164973	0.38619	0.271468	0.0858363	0.00173297	0.103229	0.439707	0.371036	0.0801151	5.54674e-06	0.21401	0.528061	-0.0030277	0.00141315	0.0330049	Bonferroni	Pass	Fail	No
18411_83	ARL15	Inverse variance weighted	285	rs1003081,rs10083803,rs10131890,rs10132280,rs10182181,rs10211055,rs10268050,rs10269783,rs10275044,rs10438964,rs1045411,rs1048932,rs10733051,rs10744146,rs1075901,rs10830452,rs10842240,rs10867256,rs10876418,rs10878946,rs10883759,rs10915840,rs10920678,rs10938397,rs10971712,rs11118308,rs11150911,rs11251352,rs11496125,rs11600990,rs11611246,rs11611496,rs11668301,rs11672660,rs11736228,rs11773362,rs11781699,rs11783247,rs11889536,rs11945861,rs12033257,rs12041258,rs12044597,rs12098284,rs1218822,rs12364470,rs1241986,rs12429545,rs12448257,rs12448738,rs12514473,rs12564992,rs12575252,rs12577642,rs12587412,rs12593036,rs12602912,rs12675063,rs12680842,rs12705987,rs12888545,rs12922346,rs12939549,rs1296328,rs12964689,rs13021737,rs13047416,rs13107325,rs13110266,rs13174863,rs13191362,rs1320903,rs13240600,rs13247665,rs13263601,rs13329567,rs1362910,rs1365466,rs1371108,rs1375561,rs1405348,rs1412235,rs1431659,rs1436343,rs1451533,rs1452075,rs1477887,rs1492767,rs1522569,rs1625427,rs1668633,rs16851483,rs17014375,rs17056301,rs17203016,rs17207196,rs17238110,rs17327461,rs17551974,rs17636031,rs17724992,rs17806379,rs1782507,rs1789165,rs1852006,rs1865341,rs1884389,rs1884897,rs1899689,rs1899951,rs1927790,rs1928295,rs1937684,rs1951455,rs1973993,rs2010281,rs208015,rs2124499,rs215632,rs217671,rs2192158,rs2228213,rs2230590,rs2283093,rs2304607,rs2307111,rs2357760,rs2365389,rs2367112,rs2425857,rs2429150,rs2479958,rs2481665,rs2543132,rs2605603,rs2721965,rs2731222,rs273504,rs273697,rs2781668,rs2814992,rs2820311,rs28350,rs284227,rs2842385,rs2875762,rs3134438,rs326889,rs329651,rs355777,rs3736485,rs3753549,rs3800229,rs3814883,rs3829849,rs3849570,rs3851083,rs3902951,rs40067,rs4148155,rs427943,rs4284600,rs4303732,rs4307239,rs4516268,rs4518345,rs453520,rs4624596,rs4639527,rs4670626,rs4722398,rs4725984,rs4744275,rs4764949,rs4796243,rs4820408,rs4864201,rs487060,rs4906908,rs4981693,rs4986044,rs5396,rs543874,rs555267,rs577525,rs580438,rs6142096,rs621042,rs6235,rs6265,rs629443,rs6443750,rs6448587,rs6449531,rs6461115,rs6474945,rs6545714,rs6577584,rs6587552,rs663129,rs6700838,rs6738445,rs6764533,rs6804842,rs6827083,rs6879326,rs6919443,rs7024334,rs7084454,rs7102454,rs7124681,rs7133378,rs7138803,rs7144011,rs7147503,rs7181498,rs7195386,rs7206608,rs7211567,rs7239114,rs7334078,rs733594,rs7531118,rs7531656,rs7535528,rs7550711,rs7557796,rs7561278,rs756717,rs7599312,rs7600699,rs7607351,rs761423,rs7615297,rs7640424,rs7683836,rs7694732,rs7711753,rs7715256,rs7730004,rs7730898,rs7748777,rs7760082,rs785278,rs7869771,rs7871866,rs7893571,rs7899106,rs7903146,rs7948120,rs7975187,rs8036040,rs8047395,rs8071182,rs8097544,rs8102137,rs8123881,rs816364,rs845084,rs847747,rs879620,rs889398,rs895330,rs900144,rs901630,rs902695,rs925018,rs9291467,rs9294260,rs930295,rs9362662,rs9367368,rs9426003,rs9530843,rs9540493,rs9603697,rs9615905,rs9630985,rs967605,rs9688431,rs972540,rs9816226,rs987237,rs9927848,rs998936	0.208965	0.0310835	1.78396e-11	0.148041	0.269888	303.223	284	0.207	0.0597511	0.25027	0.0516717	1.276e-06	0.148993	0.351546	0.281222	0.0795147	0.00047296	0.125373	0.437071	0.288673	0.078772	0.000295646	0.13428	0.443066	-0.0015329	0.00139206	0.271757	Bonferroni	Pass	Pass	Pass
13738_8	INHBA	Inverse variance weighted	285	rs1003081,rs10083803,rs10131890,rs10132280,rs10182181,rs10211055,rs10268050,rs10269783,rs10275044,rs10438964,rs1045411,rs1048932,rs10733051,rs10744146,rs1075901,rs10830452,rs10842240,rs10867256,rs10876418,rs10878946,rs10883759,rs10915840,rs10920678,rs10938397,rs10971712,rs11118308,rs11150911,rs11251352,rs11496125,rs11600990,rs11611246,rs11611496,rs11668301,rs11672660,rs11736228,rs11773362,rs11781699,rs11783247,rs11889536,rs11945861,rs12033257,rs12041258,rs12044597,rs12098284,rs1218822,rs12364470,rs1241986,rs12429545,rs12448257,rs12448738,rs12514473,rs12564992,rs12575252,rs12577642,rs12587412,rs12593036,rs12602912,rs12675063,rs12680842,rs12705987,rs12888545,rs12922346,rs12939549,rs1296328,rs12964689,rs13021737,rs13047416,rs13107325,rs13110266,rs13174863,rs13191362,rs1320903,rs13240600,rs13247665,rs13263601,rs13329567,rs1362910,rs1365466,rs1371108,rs1375561,rs1405348,rs1412235,rs1431659,rs1436343,rs1451533,rs1452075,rs1477887,rs1492767,rs1522569,rs1625427,rs1668633,rs16851483,rs17014375,rs17056301,rs17203016,rs17207196,rs17238110,rs17327461,rs17551974,rs17636031,rs17724992,rs17806379,rs1782507,rs1789165,rs1852006,rs1865341,rs1884389,rs1884897,rs1899689,rs1899951,rs1927790,rs1928295,rs1937684,rs1951455,rs1973993,rs2010281,rs208015,rs2124499,rs215632,rs217671,rs2192158,rs2228213,rs2230590,rs2283093,rs2304607,rs2307111,rs2357760,rs2365389,rs2367112,rs2425857,rs2429150,rs2479958,rs2481665,rs2543132,rs2605603,rs2721965,rs2731222,rs273504,rs273697,rs2781668,rs2814992,rs2820311,rs28350,rs284227,rs2842385,rs2875762,rs3134438,rs326889,rs329651,rs355777,rs3736485,rs3753549,rs3800229,rs3814883,rs3829849,rs3849570,rs3851083,rs3902951,rs40067,rs4148155,rs427943,rs4284600,rs4303732,rs4307239,rs4516268,rs4518345,rs453520,rs4624596,rs4639527,rs4670626,rs4722398,rs4725984,rs4744275,rs4764949,rs4796243,rs4820408,rs4864201,rs487060,rs4906908,rs4981693,rs4986044,rs5396,rs543874,rs555267,rs577525,rs580438,rs6142096,rs621042,rs6235,rs6265,rs629443,rs6443750,rs6448587,rs6449531,rs6461115,rs6474945,rs6545714,rs6577584,rs6587552,rs663129,rs6700838,rs6738445,rs6764533,rs6804842,rs6827083,rs6879326,rs6919443,rs7024334,rs7084454,rs7102454,rs7124681,rs7133378,rs7138803,rs7144011,rs7147503,rs7181498,rs7195386,rs7206608,rs7211567,rs7239114,rs7334078,rs733594,rs7531118,rs7531656,rs7535528,rs7550711,rs7557796,rs7561278,rs756717,rs7599312,rs7600699,rs7607351,rs761423,rs7615297,rs7640424,rs7683836,rs7694732,rs7711753,rs7715256,rs7730004,rs7730898,rs7748777,rs7760082,rs785278,rs7869771,rs7871866,rs7893571,rs7899106,rs7903146,rs7948120,rs7975187,rs8036040,rs8047395,rs8071182,rs8097544,rs8102137,rs8123881,rs816364,rs845084,rs847747,rs879620,rs889398,rs895330,rs900144,rs901630,rs902695,rs925018,rs9291467,rs9294260,rs930295,rs9362662,rs9367368,rs9426003,rs9530843,rs9540493,rs9603697,rs9615905,rs9630985,rs967605,rs9688431,rs972540,rs9816226,rs987237,rs9927848,rs998937	0.216376	0.0322178	1.86747e-11	0.153229	0.279523	321.005	284	0.064552	0.109716	0.166956	0.0543448	0.00212509	0.0604406	0.273472	0.091714	0.118704	0.440387	-0.140947	0.324375	0.258201	0.0822987	0.00188459	0.0968951	0.419506	-0.000802782	0.00145324	0.581105	Bonferroni	Pass	Pass	Pass
6221_1	ADPGK	Inverse variance weighted	285	rs1003081,rs10083803,rs10131890,rs10132280,rs10182181,rs10211055,rs10268050,rs10269783,rs10275044,rs10438964,rs1045411,rs1048932,rs10733051,rs10744146,rs1075901,rs10830452,rs10842240,rs10867256,rs10876418,rs10878946,rs10883759,rs10915840,rs10920678,rs10938397,rs10971712,rs11118308,rs11150911,rs11251352,rs11496125,rs11600990,rs11611246,rs11611496,rs11668301,rs11672660,rs11736228,rs11773362,rs11781699,rs11783247,rs11889536,rs11945861,rs12033257,rs12041258,rs12044597,rs12098284,rs1218822,rs12364470,rs1241986,rs12429545,rs12448257,rs12448738,rs12514473,rs12564992,rs12575252,rs12577642,rs12587412,rs12593036,rs12602912,rs12675063,rs12680842,rs12705987,rs12888545,rs12922346,rs12939549,rs1296328,rs12964689,rs13021737,rs13047416,rs13107325,rs13110266,rs13174863,rs13191362,rs1320903,rs13240600,rs13247665,rs13263601,rs13329567,rs1362910,rs1365466,rs1371108,rs1375561,rs1405348,rs1412235,rs1431659,rs1436343,rs1451533,rs1452075,rs1477887,rs1492767,rs1522569,rs1625427,rs1668633,rs16851483,rs17014375,rs17056301,rs17203016,rs17207196,rs17238110,rs17327461,rs17551974,rs17636031,rs17724992,rs17806379,rs1782507,rs1789165,rs1852006,rs1865341,rs1884389,rs1884897,rs1899689,rs1899951,rs1927790,rs1928295,rs1937684,rs1951455,rs1973993,rs2010281,rs208015,rs2124499,rs215632,rs217671,rs2192158,rs2228213,rs2230590,rs2283093,rs2304607,rs2307111,rs2357760,rs2365389,rs2367112,rs2425857,rs2429150,rs2479958,rs2481665,rs2543132,rs2605603,rs2721965,rs2731222,rs273504,rs273697,rs2781668,rs2814992,rs2820311,rs28350,rs284227,rs2842385,rs2875762,rs3134438,rs326889,rs329651,rs355777,rs3736485,rs3753549,rs3800229,rs3814883,rs3829849,rs3849570,rs3851083,rs3902951,rs40067,rs4148155,rs427943,rs4284600,rs4303732,rs4307239,rs4516268,rs4518345,rs453520,rs4624596,rs4639527,rs4670626,rs4722398,rs4725984,rs4744275,rs4764949,rs4796243,rs4820408,rs4864201,rs487060,rs4906908,rs4981693,rs4986044,rs5396,rs543874,rs555267,rs577525,rs580438,rs6142096,rs621042,rs6235,rs6265,rs629443,rs6443750,rs6448587,rs6449531,rs6461115,rs6474945,rs6545714,rs6577584,rs6587552,rs663129,rs6700838,rs6738445,rs6764533,rs6804842,rs6827083,rs6879326,rs6919443,rs7024334,rs7084454,rs7102454,rs7124681,rs7133378,rs7138803,rs7144011,rs7147503,rs7181498,rs7195386,rs7206608,rs7211567,rs7239114,rs7334078,rs733594,rs7531118,rs7531656,rs7535528,rs7550711,rs7557796,rs7561278,rs756717,rs7599312,rs7600699,rs7607351,rs761423,rs7615297,rs7640424,rs7683836,rs7694732,rs7711753,rs7715256,rs7730004,rs7730898,rs7748777,rs7760082,rs785278,rs7869771,rs7871866,rs7893571,rs7899106,rs7903146,rs7948120,rs7975187,rs8036040,rs8047395,rs8071182,rs8097544,rs8102137,rs8123881,rs816364,rs845084,rs847747,rs879620,rs889398,rs895330,rs900144,rs901630,rs902695,rs925018,rs9291467,rs9294260,rs930295,rs9362662,rs9367368,rs9426003,rs9530843,rs9540493,rs9603697,rs9615905,rs9630985,rs967605,rs9688431,rs972540,rs9816226,rs987237,rs9927848,rs998938	0.212498	0.0316955	2.02323e-11	0.150374	0.274621	300.164	284	0.243955	0.0475216	0.30299	0.0526847	8.8716e-09	0.199728	0.406252	0.310378	0.0875125	0.000456194	0.138854	0.481903	0.239583	0.0807017	0.00324603	0.0814079	0.397759	-0.000519609	0.00142338	0.715344	Bonferroni	Pass	Pass	Pass
4374_45	GDF15	Inverse variance weighted	285	rs1003081,rs10083803,rs10131890,rs10132280,rs10182181,rs10211055,rs10268050,rs10269783,rs10275044,rs10438964,rs1045411,rs1048932,rs10733051,rs10744146,rs1075901,rs10830452,rs10842240,rs10867256,rs10876418,rs10878946,rs10883759,rs10915840,rs10920678,rs10938397,rs10971712,rs11118308,rs11150911,rs11251352,rs11496125,rs11600990,rs11611246,rs11611496,rs11668301,rs11672660,rs11736228,rs11773362,rs11781699,rs11783247,rs11889536,rs11945861,rs12033257,rs12041258,rs12044597,rs12098284,rs1218822,rs12364470,rs1241986,rs12429545,rs12448257,rs12448738,rs12514473,rs12564992,rs12575252,rs12577642,rs12587412,rs12593036,rs12602912,rs12675063,rs12680842,rs12705987,rs12888545,rs12922346,rs12939549,rs1296328,rs12964689,rs13021737,rs13047416,rs13107325,rs13110266,rs13174863,rs13191362,rs1320903,rs13240600,rs13247665,rs13263601,rs13329567,rs1362910,rs1365466,rs1371108,rs1375561,rs1405348,rs1412235,rs1431659,rs1436343,rs1451533,rs1452075,rs1477887,rs1492767,rs1522569,rs1625427,rs1668633,rs16851483,rs17014375,rs17056301,rs17203016,rs17207196,rs17238110,rs17327461,rs17551974,rs17636031,rs17724992,rs17806379,rs1782507,rs1789165,rs1852006,rs1865341,rs1884389,rs1884897,rs1899689,rs1899951,rs1927790,rs1928295,rs1937684,rs1951455,rs1973993,rs2010281,rs208015,rs2124499,rs215632,rs217671,rs2192158,rs2228213,rs2230590,rs2283093,rs2304607,rs2307111,rs2357760,rs2365389,rs2367112,rs2425857,rs2429150,rs2479958,rs2481665,rs2543132,rs2605603,rs2721965,rs2731222,rs273504,rs273697,rs2781668,rs2814992,rs2820311,rs28350,rs284227,rs2842385,rs2875762,rs3134438,rs326889,rs329651,rs355777,rs3736485,rs3753549,rs3800229,rs3814883,rs3829849,rs3849570,rs3851083,rs3902951,rs40067,rs4148155,rs427943,rs4284600,rs4303732,rs4307239,rs4516268,rs4518345,rs453520,rs4624596,rs4639527,rs4670626,rs4722398,rs4725984,rs4744275,rs4764949,rs4796243,rs4820408,rs4864201,rs487060,rs4906908,rs4981693,rs4986044,rs5396,rs543874,rs555267,rs577525,rs580438,rs6142096,rs621042,rs6235,rs6265,rs629443,rs6443750,rs6448587,rs6449531,rs6461115,rs6474945,rs6545714,rs6577584,rs6587552,rs663129,rs6700838,rs6738445,rs6764533,rs6804842,rs6827083,rs6879326,rs6919443,rs7024334,rs7084454,rs7102454,rs7124681,rs7133378,rs7138803,rs7144011,rs7147503,rs7181498,rs7195386,rs7206608,rs7211567,rs7239114,rs7334078,rs733594,rs7531118,rs7531656,rs7535528,rs7550711,rs7557796,rs7561278,rs756717,rs7599312,rs7600699,rs7607351,rs761423,rs7615297,rs7640424,rs7683836,rs7694732,rs7711753,rs7715256,rs7730004,rs7730898,rs7748777,rs7760082,rs785278,rs7869771,rs7871866,rs7893571,rs7899106,rs7903146,rs7948120,rs7975187,rs8036040,rs8047395,rs8071182,rs8097544,rs8102137,rs8123881,rs816364,rs845084,rs847747,rs879620,rs889398,rs895330,rs900144,rs901630,rs902695,rs925018,rs9291467,rs9294260,rs930295,rs9362662,rs9367368,rs9426003,rs9530843,rs9540493,rs9603697,rs9615905,rs9630985,rs967605,rs9688431,rs972540,rs9816226,rs987237,rs9927848,rs998939	0.238603	0.0356606	2.21736e-11	0.168708	0.308497	369.167	284	0.000491224	0.225487	0.237138	0.0539436	1.10248e-05	0.131408	0.342867	0.357048	0.0949865	0.000207139	0.170875	0.543222	0.267822	0.090686	0.00340789	0.0900778	0.445567	-0.000560747	0.00159969	0.726197	Bonferroni	Pass	Pass	Pass
10990_21	LRRK2	Inverse variance weighted	285	rs1003081,rs10083803,rs10131890,rs10132280,rs10182181,rs10211055,rs10268050,rs10269783,rs10275044,rs10438964,rs1045411,rs1048932,rs10733051,rs10744146,rs1075901,rs10830452,rs10842240,rs10867256,rs10876418,rs10878946,rs10883759,rs10915840,rs10920678,rs10938397,rs10971712,rs11118308,rs11150911,rs11251352,rs11496125,rs11600990,rs11611246,rs11611496,rs11668301,rs11672660,rs11736228,rs11773362,rs11781699,rs11783247,rs11889536,rs11945861,rs12033257,rs12041258,rs12044597,rs12098284,rs1218822,rs12364470,rs1241986,rs12429545,rs12448257,rs12448738,rs12514473,rs12564992,rs12575252,rs12577642,rs12587412,rs12593036,rs12602912,rs12675063,rs12680842,rs12705987,rs12888545,rs12922346,rs12939549,rs1296328,rs12964689,rs13021737,rs13047416,rs13107325,rs13110266,rs13174863,rs13191362,rs1320903,rs13240600,rs13247665,rs13263601,rs13329567,rs1362910,rs1365466,rs1371108,rs1375561,rs1405348,rs1412235,rs1431659,rs1436343,rs1451533,rs1452075,rs1477887,rs1492767,rs1522569,rs1625427,rs1668633,rs16851483,rs17014375,rs17056301,rs17203016,rs17207196,rs17238110,rs17327461,rs17551974,rs17636031,rs17724992,rs17806379,rs1782507,rs1789165,rs1852006,rs1865341,rs1884389,rs1884897,rs1899689,rs1899951,rs1927790,rs1928295,rs1937684,rs1951455,rs1973993,rs2010281,rs208015,rs2124499,rs215632,rs217671,rs2192158,rs2228213,rs2230590,rs2283093,rs2304607,rs2307111,rs2357760,rs2365389,rs2367112,rs2425857,rs2429150,rs2479958,rs2481665,rs2543132,rs2605603,rs2721965,rs2731222,rs273504,rs273697,rs2781668,rs2814992,rs2820311,rs28350,rs284227,rs2842385,rs2875762,rs3134438,rs326889,rs329651,rs355777,rs3736485,rs3753549,rs3800229,rs3814883,rs3829849,rs3849570,rs3851083,rs3902951,rs40067,rs4148155,rs427943,rs4284600,rs4303732,rs4307239,rs4516268,rs4518345,rs453520,rs4624596,rs4639527,rs4670626,rs4722398,rs4725984,rs4744275,rs4764949,rs4796243,rs4820408,rs4864201,rs487060,rs4906908,rs4981693,rs4986044,rs5396,rs543874,rs555267,rs577525,rs580438,rs6142096,rs621042,rs6235,rs6265,rs629443,rs6443750,rs6448587,rs6449531,rs6461115,rs6474945,rs6545714,rs6577584,rs6587552,rs663129,rs6700838,rs6738445,rs6764533,rs6804842,rs6827083,rs6879326,rs6919443,rs7024334,rs7084454,rs7102454,rs7124681,rs7133378,rs7138803,rs7144011,rs7147503,rs7181498,rs7195386,rs7206608,rs7211567,rs7239114,rs7334078,rs733594,rs7531118,rs7531656,rs7535528,rs7550711,rs7557796,rs7561278,rs756717,rs7599312,rs7600699,rs7607351,rs761423,rs7615297,rs7640424,rs7683836,rs7694732,rs7711753,rs7715256,rs7730004,rs7730898,rs7748777,rs7760082,rs785278,rs7869771,rs7871866,rs7893571,rs7899106,rs7903146,rs7948120,rs7975187,rs8036040,rs8047395,rs8071182,rs8097544,rs8102137,rs8123881,rs816364,rs845084,rs847747,rs879620,rs889398,rs895330,rs900144,rs901630,rs902695,rs925018,rs9291467,rs9294260,rs930295,rs9362662,rs9367368,rs9426003,rs9530843,rs9540493,rs9603697,rs9615905,rs9630985,rs967605,rs9688431,rs972540,rs9816226,rs987237,rs9927848,rs998940	0.211225	0.031576	2.24051e-11	0.149336	0.273114	311.658	284	0.124538	0.0846717	0.227149	0.0506168	7.20205e-06	0.12794	0.326358	0.382592	0.0843002	8.37592e-06	0.217364	0.547821	0.285423	0.0801421	0.000432526	0.128345	0.442502	-0.00142357	0.00141325	0.31465	Bonferroni	Pass	Pass	Pass
13689_2	ODC1	Inverse variance weighted	285	rs1003081,rs10083803,rs10131890,rs10132280,rs10182181,rs10211055,rs10268050,rs10269783,rs10275044,rs10438964,rs1045411,rs1048932,rs10733051,rs10744146,rs1075901,rs10830452,rs10842240,rs10867256,rs10876418,rs10878946,rs10883759,rs10915840,rs10920678,rs10938397,rs10971712,rs11118308,rs11150911,rs11251352,rs11496125,rs11600990,rs11611246,rs11611496,rs11668301,rs11672660,rs11736228,rs11773362,rs11781699,rs11783247,rs11889536,rs11945861,rs12033257,rs12041258,rs12044597,rs12098284,rs1218822,rs12364470,rs1241986,rs12429545,rs12448257,rs12448738,rs12514473,rs12564992,rs12575252,rs12577642,rs12587412,rs12593036,rs12602912,rs12675063,rs12680842,rs12705987,rs12888545,rs12922346,rs12939549,rs1296328,rs12964689,rs13021737,rs13047416,rs13107325,rs13110266,rs13174863,rs13191362,rs1320903,rs13240600,rs13247665,rs13263601,rs13329567,rs1362910,rs1365466,rs1371108,rs1375561,rs1405348,rs1412235,rs1431659,rs1436343,rs1451533,rs1452075,rs1477887,rs1492767,rs1522569,rs1625427,rs1668633,rs16851483,rs17014375,rs17056301,rs17203016,rs17207196,rs17238110,rs17327461,rs17551974,rs17636031,rs17724992,rs17806379,rs1782507,rs1789165,rs1852006,rs1865341,rs1884389,rs1884897,rs1899689,rs1899951,rs1927790,rs1928295,rs1937684,rs1951455,rs1973993,rs2010281,rs208015,rs2124499,rs215632,rs217671,rs2192158,rs2228213,rs2230590,rs2283093,rs2304607,rs2307111,rs2357760,rs2365389,rs2367112,rs2425857,rs2429150,rs2479958,rs2481665,rs2543132,rs2605603,rs2721965,rs2731222,rs273504,rs273697,rs2781668,rs2814992,rs2820311,rs28350,rs284227,rs2842385,rs2875762,rs3134438,rs326889,rs329651,rs355777,rs3736485,rs3753549,rs3800229,rs3814883,rs3829849,rs3849570,rs3851083,rs3902951,rs40067,rs4148155,rs427943,rs4284600,rs4303732,rs4307239,rs4516268,rs4518345,rs453520,rs4624596,rs4639527,rs4670626,rs4722398,rs4725984,rs4744275,rs4764949,rs4796243,rs4820408,rs4864201,rs487060,rs4906908,rs4981693,rs4986044,rs5396,rs543874,rs555267,rs577525,rs580438,rs6142096,rs621042,rs6235,rs6265,rs629443,rs6443750,rs6448587,rs6449531,rs6461115,rs6474945,rs6545714,rs6577584,rs6587552,rs663129,rs6700838,rs6738445,rs6764533,rs6804842,rs6827083,rs6879326,rs6919443,rs7024334,rs7084454,rs7102454,rs7124681,rs7133378,rs7138803,rs7144011,rs7147503,rs7181498,rs7195386,rs7206608,rs7211567,rs7239114,rs7334078,rs733594,rs7531118,rs7531656,rs7535528,rs7550711,rs7557796,rs7561278,rs756717,rs7599312,rs7600699,rs7607351,rs761423,rs7615297,rs7640424,rs7683836,rs7694732,rs7711753,rs7715256,rs7730004,rs7730898,rs7748777,rs7760082,rs785278,rs7869771,rs7871866,rs7893571,rs7899106,rs7903146,rs7948120,rs7975187,rs8036040,rs8047395,rs8071182,rs8097544,rs8102137,rs8123881,rs816364,rs845084,rs847747,rs879620,rs889398,rs895330,rs900144,rs901630,rs902695,rs925018,rs9291467,rs9294260,rs930295,rs9362662,rs9367368,rs9426003,rs9530843,rs9540493,rs9603697,rs9615905,rs9630985,rs967605,rs9688431,rs972540,rs9816226,rs987237,rs9927848,rs998941	0.20567	0.0307606	2.29114e-11	0.145379	0.26596	287.439	284	0.431846	0.00572389	0.274236	0.0538972	3.6161e-07	0.168598	0.379875	0.33859	0.0830881	5.97483e-05	0.175738	0.501443	0.168785	0.0780615	0.0314398	0.0157848	0.321786	0.000706916	0.00137472	0.607495	Bonferroni	Pass	Pass	Pass
4971_1	CTSZ	Inverse variance weighted	285	rs1003081,rs10083803,rs10131890,rs10132280,rs10182181,rs10211055,rs10268050,rs10269783,rs10275044,rs10438964,rs1045411,rs1048932,rs10733051,rs10744146,rs1075901,rs10830452,rs10842240,rs10867256,rs10876418,rs10878946,rs10883759,rs10915840,rs10920678,rs10938397,rs10971712,rs11118308,rs11150911,rs11251352,rs11496125,rs11600990,rs11611246,rs11611496,rs11668301,rs11672660,rs11736228,rs11773362,rs11781699,rs11783247,rs11889536,rs11945861,rs12033257,rs12041258,rs12044597,rs12098284,rs1218822,rs12364470,rs1241986,rs12429545,rs12448257,rs12448738,rs12514473,rs12564992,rs12575252,rs12577642,rs12587412,rs12593036,rs12602912,rs12675063,rs12680842,rs12705987,rs12888545,rs12922346,rs12939549,rs1296328,rs12964689,rs13021737,rs13047416,rs13107325,rs13110266,rs13174863,rs13191362,rs1320903,rs13240600,rs13247665,rs13263601,rs13329567,rs1362910,rs1365466,rs1371108,rs1375561,rs1405348,rs1412235,rs1431659,rs1436343,rs1451533,rs1452075,rs1477887,rs1492767,rs1522569,rs1625427,rs1668633,rs16851483,rs17014375,rs17056301,rs17203016,rs17207196,rs17238110,rs17327461,rs17551974,rs17636031,rs17724992,rs17806379,rs1782507,rs1789165,rs1852006,rs1865341,rs1884389,rs1884897,rs1899689,rs1899951,rs1927790,rs1928295,rs1937684,rs1951455,rs1973993,rs2010281,rs208015,rs2124499,rs215632,rs217671,rs2192158,rs2228213,rs2230590,rs2283093,rs2304607,rs2307111,rs2357760,rs2365389,rs2367112,rs2425857,rs2429150,rs2479958,rs2481665,rs2543132,rs2605603,rs2721965,rs2731222,rs273504,rs273697,rs2781668,rs2814992,rs2820311,rs28350,rs284227,rs2842385,rs2875762,rs3134438,rs326889,rs329651,rs355777,rs3736485,rs3753549,rs3800229,rs3814883,rs3829849,rs3849570,rs3851083,rs3902951,rs40067,rs4148155,rs427943,rs4284600,rs4303732,rs4307239,rs4516268,rs4518345,rs453520,rs4624596,rs4639527,rs4670626,rs4722398,rs4725984,rs4744275,rs4764949,rs4796243,rs4820408,rs4864201,rs487060,rs4906908,rs4981693,rs4986044,rs5396,rs543874,rs555267,rs577525,rs580438,rs6142096,rs621042,rs6235,rs6265,rs629443,rs6443750,rs6448587,rs6449531,rs6461115,rs6474945,rs6545714,rs6577584,rs6587552,rs663129,rs6700838,rs6738445,rs6764533,rs6804842,rs6827083,rs6879326,rs6919443,rs7024334,rs7084454,rs7102454,rs7124681,rs7133378,rs7138803,rs7144011,rs7147503,rs7181498,rs7195386,rs7206608,rs7211567,rs7239114,rs7334078,rs733594,rs7531118,rs7531656,rs7535528,rs7550711,rs7557796,rs7561278,rs756717,rs7599312,rs7600699,rs7607351,rs761423,rs7615297,rs7640424,rs7683836,rs7694732,rs7711753,rs7715256,rs7730004,rs7730898,rs7748777,rs7760082,rs785278,rs7869771,rs7871866,rs7893571,rs7899106,rs7903146,rs7948120,rs7975187,rs8036040,rs8047395,rs8071182,rs8097544,rs8102137,rs8123881,rs816364,rs845084,rs847747,rs879620,rs889398,rs895330,rs900144,rs901630,rs902695,rs925018,rs9291467,rs9294260,rs930295,rs9362662,rs9367368,rs9426003,rs9530843,rs9540493,rs9603697,rs9615905,rs9630985,rs967605,rs9688431,rs972540,rs9816226,rs987237,rs9927848,rs998942	0.225155	0.0336897	2.33791e-11	0.159123	0.291187	338.242	284	0.0148943	0.154868	0.285036	0.0558057	3.26192e-07	0.175657	0.394415	0.354731	0.0896231	9.55571e-05	0.17907	0.530392	0.188916	0.0858728	0.0286187	0.0206052	0.357226	0.0006944	0.00151316	0.646652	Bonferroni	Pass	Pass	Pass
7881_244	PARP16	Inverse variance weighted	285	rs1003081,rs10083803,rs10131890,rs10132280,rs10182181,rs10211055,rs10268050,rs10269783,rs10275044,rs10438964,rs1045411,rs1048932,rs10733051,rs10744146,rs1075901,rs10830452,rs10842240,rs10867256,rs10876418,rs10878946,rs10883759,rs10915840,rs10920678,rs10938397,rs10971712,rs11118308,rs11150911,rs11251352,rs11496125,rs11600990,rs11611246,rs11611496,rs11668301,rs11672660,rs11736228,rs11773362,rs11781699,rs11783247,rs11889536,rs11945861,rs12033257,rs12041258,rs12044597,rs12098284,rs1218822,rs12364470,rs1241986,rs12429545,rs12448257,rs12448738,rs12514473,rs12564992,rs12575252,rs12577642,rs12587412,rs12593036,rs12602912,rs12675063,rs12680842,rs12705987,rs12888545,rs12922346,rs12939549,rs1296328,rs12964689,rs13021737,rs13047416,rs13107325,rs13110266,rs13174863,rs13191362,rs1320903,rs13240600,rs13247665,rs13263601,rs13329567,rs1362910,rs1365466,rs1371108,rs1375561,rs1405348,rs1412235,rs1431659,rs1436343,rs1451533,rs1452075,rs1477887,rs1492767,rs1522569,rs1625427,rs1668633,rs16851483,rs17014375,rs17056301,rs17203016,rs17207196,rs17238110,rs17327461,rs17551974,rs17636031,rs17724992,rs17806379,rs1782507,rs1789165,rs1852006,rs1865341,rs1884389,rs1884897,rs1899689,rs1899951,rs1927790,rs1928295,rs1937684,rs1951455,rs1973993,rs2010281,rs208015,rs2124499,rs215632,rs217671,rs2192158,rs2228213,rs2230590,rs2283093,rs2304607,rs2307111,rs2357760,rs2365389,rs2367112,rs2425857,rs2429150,rs2479958,rs2481665,rs2543132,rs2605603,rs2721965,rs2731222,rs273504,rs273697,rs2781668,rs2814992,rs2820311,rs28350,rs284227,rs2842385,rs2875762,rs3134438,rs326889,rs329651,rs355777,rs3736485,rs3753549,rs3800229,rs3814883,rs3829849,rs3849570,rs3851083,rs3902951,rs40067,rs4148155,rs427943,rs4284600,rs4303732,rs4307239,rs4516268,rs4518345,rs453520,rs4624596,rs4639527,rs4670626,rs4722398,rs4725984,rs4744275,rs4764949,rs4796243,rs4820408,rs4864201,rs487060,rs4906908,rs4981693,rs4986044,rs5396,rs543874,rs555267,rs577525,rs580438,rs6142096,rs621042,rs6235,rs6265,rs629443,rs6443750,rs6448587,rs6449531,rs6461115,rs6474945,rs6545714,rs6577584,rs6587552,rs663129,rs6700838,rs6738445,rs6764533,rs6804842,rs6827083,rs6879326,rs6919443,rs7024334,rs7084454,rs7102454,rs7124681,rs7133378,rs7138803,rs7144011,rs7147503,rs7181498,rs7195386,rs7206608,rs7211567,rs7239114,rs7334078,rs733594,rs7531118,rs7531656,rs7535528,rs7550711,rs7557796,rs7561278,rs756717,rs7599312,rs7600699,rs7607351,rs761423,rs7615297,rs7640424,rs7683836,rs7694732,rs7711753,rs7715256,rs7730004,rs7730898,rs7748777,rs7760082,rs785278,rs7869771,rs7871866,rs7893571,rs7899106,rs7903146,rs7948120,rs7975187,rs8036040,rs8047395,rs8071182,rs8097544,rs8102137,rs8123881,rs816364,rs845084,rs847747,rs879620,rs889398,rs895330,rs900144,rs901630,rs902695,rs925018,rs9291467,rs9294260,rs930295,rs9362662,rs9367368,rs9426003,rs9530843,rs9540493,rs9603697,rs9615905,rs9630985,rs967605,rs9688431,rs972540,rs9816226,rs987237,rs9927848,rs998943	0.202412	0.0303161	2.44345e-11	0.142992	0.261831	273.568	284	0.660969	0	0.265459	0.047779	2.7605e-08	0.171813	0.359106	0.373106	0.0867016	2.31781e-05	0.20317	0.543041	0.36523	0.0769915	3.33166e-06	0.214326	0.516133	-0.00312231	0.00135717	0.0221411	Bonferroni	Pass	Fail	No
7218_87	ATP1B2	Inverse variance weighted	285	rs1003081,rs10083803,rs10131890,rs10132280,rs10182181,rs10211055,rs10268050,rs10269783,rs10275044,rs10438964,rs1045411,rs1048932,rs10733051,rs10744146,rs1075901,rs10830452,rs10842240,rs10867256,rs10876418,rs10878946,rs10883759,rs10915840,rs10920678,rs10938397,rs10971712,rs11118308,rs11150911,rs11251352,rs11496125,rs11600990,rs11611246,rs11611496,rs11668301,rs11672660,rs11736228,rs11773362,rs11781699,rs11783247,rs11889536,rs11945861,rs12033257,rs12041258,rs12044597,rs12098284,rs1218822,rs12364470,rs1241986,rs12429545,rs12448257,rs12448738,rs12514473,rs12564992,rs12575252,rs12577642,rs12587412,rs12593036,rs12602912,rs12675063,rs12680842,rs12705987,rs12888545,rs12922346,rs12939549,rs1296328,rs12964689,rs13021737,rs13047416,rs13107325,rs13110266,rs13174863,rs13191362,rs1320903,rs13240600,rs13247665,rs13263601,rs13329567,rs1362910,rs1365466,rs1371108,rs1375561,rs1405348,rs1412235,rs1431659,rs1436343,rs1451533,rs1452075,rs1477887,rs1492767,rs1522569,rs1625427,rs1668633,rs16851483,rs17014375,rs17056301,rs17203016,rs17207196,rs17238110,rs17327461,rs17551974,rs17636031,rs17724992,rs17806379,rs1782507,rs1789165,rs1852006,rs1865341,rs1884389,rs1884897,rs1899689,rs1899951,rs1927790,rs1928295,rs1937684,rs1951455,rs1973993,rs2010281,rs208015,rs2124499,rs215632,rs217671,rs2192158,rs2228213,rs2230590,rs2283093,rs2304607,rs2307111,rs2357760,rs2365389,rs2367112,rs2425857,rs2429150,rs2479958,rs2481665,rs2543132,rs2605603,rs2721965,rs2731222,rs273504,rs273697,rs2781668,rs2814992,rs2820311,rs28350,rs284227,rs2842385,rs2875762,rs3134438,rs326889,rs329651,rs355777,rs3736485,rs3753549,rs3800229,rs3814883,rs3829849,rs3849570,rs3851083,rs3902951,rs40067,rs4148155,rs427943,rs4284600,rs4303732,rs4307239,rs4516268,rs4518345,rs453520,rs4624596,rs4639527,rs4670626,rs4722398,rs4725984,rs4744275,rs4764949,rs4796243,rs4820408,rs4864201,rs487060,rs4906908,rs4981693,rs4986044,rs5396,rs543874,rs555267,rs577525,rs580438,rs6142096,rs621042,rs6235,rs6265,rs629443,rs6443750,rs6448587,rs6449531,rs6461115,rs6474945,rs6545714,rs6577584,rs6587552,rs663129,rs6700838,rs6738445,rs6764533,rs6804842,rs6827083,rs6879326,rs6919443,rs7024334,rs7084454,rs7102454,rs7124681,rs7133378,rs7138803,rs7144011,rs7147503,rs7181498,rs7195386,rs7206608,rs7211567,rs7239114,rs7334078,rs733594,rs7531118,rs7531656,rs7535528,rs7550711,rs7557796,rs7561278,rs756717,rs7599312,rs7600699,rs7607351,rs761423,rs7615297,rs7640424,rs7683836,rs7694732,rs7711753,rs7715256,rs7730004,rs7730898,rs7748777,rs7760082,rs785278,rs7869771,rs7871866,rs7893571,rs7899106,rs7903146,rs7948120,rs7975187,rs8036040,rs8047395,rs8071182,rs8097544,rs8102137,rs8123881,rs816364,rs845084,rs847747,rs879620,rs889398,rs895330,rs900144,rs901630,rs902695,rs925018,rs9291467,rs9294260,rs930295,rs9362662,rs9367368,rs9426003,rs9530843,rs9540493,rs9603697,rs9615905,rs9630985,rs967605,rs9688431,rs972540,rs9816226,rs987237,rs9927848,rs998944	-0.234519	0.0351472	2.51515e-11	-0.303407	-0.16563	358.3	284	0.00181717	0.208866	-0.269539	0.0548187	8.79189e-07	-0.376984	-0.162094	-0.31948	0.107674	0.00326208	-0.530521	-0.108438	-0.399501	0.0891177	1.07098e-05	-0.574172	-0.224831	0.00316138	0.00157078	0.0451024	Bonferroni	Pass	Fail	No
10464_6	ANTXR1	Inverse variance weighted	285	rs1003081,rs10083803,rs10131890,rs10132280,rs10182181,rs10211055,rs10268050,rs10269783,rs10275044,rs10438964,rs1045411,rs1048932,rs10733051,rs10744146,rs1075901,rs10830452,rs10842240,rs10867256,rs10876418,rs10878946,rs10883759,rs10915840,rs10920678,rs10938397,rs10971712,rs11118308,rs11150911,rs11251352,rs11496125,rs11600990,rs11611246,rs11611496,rs11668301,rs11672660,rs11736228,rs11773362,rs11781699,rs11783247,rs11889536,rs11945861,rs12033257,rs12041258,rs12044597,rs12098284,rs1218822,rs12364470,rs1241986,rs12429545,rs12448257,rs12448738,rs12514473,rs12564992,rs12575252,rs12577642,rs12587412,rs12593036,rs12602912,rs12675063,rs12680842,rs12705987,rs12888545,rs12922346,rs12939549,rs1296328,rs12964689,rs13021737,rs13047416,rs13107325,rs13110266,rs13174863,rs13191362,rs1320903,rs13240600,rs13247665,rs13263601,rs13329567,rs1362910,rs1365466,rs1371108,rs1375561,rs1405348,rs1412235,rs1431659,rs1436343,rs1451533,rs1452075,rs1477887,rs1492767,rs1522569,rs1625427,rs1668633,rs16851483,rs17014375,rs17056301,rs17203016,rs17207196,rs17238110,rs17327461,rs17551974,rs17636031,rs17724992,rs17806379,rs1782507,rs1789165,rs1852006,rs1865341,rs1884389,rs1884897,rs1899689,rs1899951,rs1927790,rs1928295,rs1937684,rs1951455,rs1973993,rs2010281,rs208015,rs2124499,rs215632,rs217671,rs2192158,rs2228213,rs2230590,rs2283093,rs2304607,rs2307111,rs2357760,rs2365389,rs2367112,rs2425857,rs2429150,rs2479958,rs2481665,rs2543132,rs2605603,rs2721965,rs2731222,rs273504,rs273697,rs2781668,rs2814992,rs2820311,rs28350,rs284227,rs2842385,rs2875762,rs3134438,rs326889,rs329651,rs355777,rs3736485,rs3753549,rs3800229,rs3814883,rs3829849,rs3849570,rs3851083,rs3902951,rs40067,rs4148155,rs427943,rs4284600,rs4303732,rs4307239,rs4516268,rs4518345,rs453520,rs4624596,rs4639527,rs4670626,rs4722398,rs4725984,rs4744275,rs4764949,rs4796243,rs4820408,rs4864201,rs487060,rs4906908,rs4981693,rs4986044,rs5396,rs543874,rs555267,rs577525,rs580438,rs6142096,rs621042,rs6235,rs6265,rs629443,rs6443750,rs6448587,rs6449531,rs6461115,rs6474945,rs6545714,rs6577584,rs6587552,rs663129,rs6700838,rs6738445,rs6764533,rs6804842,rs6827083,rs6879326,rs6919443,rs7024334,rs7084454,rs7102454,rs7124681,rs7133378,rs7138803,rs7144011,rs7147503,rs7181498,rs7195386,rs7206608,rs7211567,rs7239114,rs7334078,rs733594,rs7531118,rs7531656,rs7535528,rs7550711,rs7557796,rs7561278,rs756717,rs7599312,rs7600699,rs7607351,rs761423,rs7615297,rs7640424,rs7683836,rs7694732,rs7711753,rs7715256,rs7730004,rs7730898,rs7748777,rs7760082,rs785278,rs7869771,rs7871866,rs7893571,rs7899106,rs7903146,rs7948120,rs7975187,rs8036040,rs8047395,rs8071182,rs8097544,rs8102137,rs8123881,rs816364,rs845084,rs847747,rs879620,rs889398,rs895330,rs900144,rs901630,rs902695,rs925018,rs9291467,rs9294260,rs930295,rs9362662,rs9367368,rs9426003,rs9530843,rs9540493,rs9603697,rs9615905,rs9630985,rs967605,rs9688431,rs972540,rs9816226,rs987237,rs9927848,rs998945	-0.220532	0.0330602	2.54726e-11	-0.28533	-0.155734	314.484	284	0.103165	0.10519	-0.222212	0.052248	2.10902e-05	-0.324618	-0.119806	-0.227162	0.0845085	0.00761169	-0.392799	-0.0615253	-0.415988	0.0831763	1.00083e-06	-0.579014	-0.252963	0.00375014	0.00146702	0.0111015	Bonferroni	Pass	Fail	No
8480_29	EFEMP1	Inverse variance weighted	285	rs1003081,rs10083803,rs10131890,rs10132280,rs10182181,rs10211055,rs10268050,rs10269783,rs10275044,rs10438964,rs1045411,rs1048932,rs10733051,rs10744146,rs1075901,rs10830452,rs10842240,rs10867256,rs10876418,rs10878946,rs10883759,rs10915840,rs10920678,rs10938397,rs10971712,rs11118308,rs11150911,rs11251352,rs11496125,rs11600990,rs11611246,rs11611496,rs11668301,rs11672660,rs11736228,rs11773362,rs11781699,rs11783247,rs11889536,rs11945861,rs12033257,rs12041258,rs12044597,rs12098284,rs1218822,rs12364470,rs1241986,rs12429545,rs12448257,rs12448738,rs12514473,rs12564992,rs12575252,rs12577642,rs12587412,rs12593036,rs12602912,rs12675063,rs12680842,rs12705987,rs12888545,rs12922346,rs12939549,rs1296328,rs12964689,rs13021737,rs13047416,rs13107325,rs13110266,rs13174863,rs13191362,rs1320903,rs13240600,rs13247665,rs13263601,rs13329567,rs1362910,rs1365466,rs1371108,rs1375561,rs1405348,rs1412235,rs1431659,rs1436343,rs1451533,rs1452075,rs1477887,rs1492767,rs1522569,rs1625427,rs1668633,rs16851483,rs17014375,rs17056301,rs17203016,rs17207196,rs17238110,rs17327461,rs17551974,rs17636031,rs17724992,rs17806379,rs1782507,rs1789165,rs1852006,rs1865341,rs1884389,rs1884897,rs1899689,rs1899951,rs1927790,rs1928295,rs1937684,rs1951455,rs1973993,rs2010281,rs208015,rs2124499,rs215632,rs217671,rs2192158,rs2228213,rs2230590,rs2283093,rs2304607,rs2307111,rs2357760,rs2365389,rs2367112,rs2425857,rs2429150,rs2479958,rs2481665,rs2543132,rs2605603,rs2721965,rs2731222,rs273504,rs273697,rs2781668,rs2814992,rs2820311,rs28350,rs284227,rs2842385,rs2875762,rs3134438,rs326889,rs329651,rs355777,rs3736485,rs3753549,rs3800229,rs3814883,rs3829849,rs3849570,rs3851083,rs3902951,rs40067,rs4148155,rs427943,rs4284600,rs4303732,rs4307239,rs4516268,rs4518345,rs453520,rs4624596,rs4639527,rs4670626,rs4722398,rs4725984,rs4744275,rs4764949,rs4796243,rs4820408,rs4864201,rs487060,rs4906908,rs4981693,rs4986044,rs5396,rs543874,rs555267,rs577525,rs580438,rs6142096,rs621042,rs6235,rs6265,rs629443,rs6443750,rs6448587,rs6449531,rs6461115,rs6474945,rs6545714,rs6577584,rs6587552,rs663129,rs6700838,rs6738445,rs6764533,rs6804842,rs6827083,rs6879326,rs6919443,rs7024334,rs7084454,rs7102454,rs7124681,rs7133378,rs7138803,rs7144011,rs7147503,rs7181498,rs7195386,rs7206608,rs7211567,rs7239114,rs7334078,rs733594,rs7531118,rs7531656,rs7535528,rs7550711,rs7557796,rs7561278,rs756717,rs7599312,rs7600699,rs7607351,rs761423,rs7615297,rs7640424,rs7683836,rs7694732,rs7711753,rs7715256,rs7730004,rs7730898,rs7748777,rs7760082,rs785278,rs7869771,rs7871866,rs7893571,rs7899106,rs7903146,rs7948120,rs7975187,rs8036040,rs8047395,rs8071182,rs8097544,rs8102137,rs8123881,rs816364,rs845084,rs847747,rs879620,rs889398,rs895330,rs900144,rs901630,rs902695,rs925018,rs9291467,rs9294260,rs930295,rs9362662,rs9367368,rs9426003,rs9530843,rs9540493,rs9603697,rs9615905,rs9630985,rs967605,rs9688431,rs972540,rs9816226,rs987237,rs9927848,rs998946	0.219793	0.032991	2.69731e-11	0.155131	0.284456	328.906	284	0.0343194	0.130713	0.291643	0.0518708	1.88225e-08	0.189976	0.39331	0.348413	0.0783384	1.2478e-05	0.19487	0.501956	0.247151	0.083841	0.00346656	0.0828228	0.411479	-0.000525449	0.00147997	0.722824	Bonferroni	Pass	Pass	Pass
13059_33	RFK	Inverse variance weighted	285	rs1003081,rs10083803,rs10131890,rs10132280,rs10182181,rs10211055,rs10268050,rs10269783,rs10275044,rs10438964,rs1045411,rs1048932,rs10733051,rs10744146,rs1075901,rs10830452,rs10842240,rs10867256,rs10876418,rs10878946,rs10883759,rs10915840,rs10920678,rs10938397,rs10971712,rs11118308,rs11150911,rs11251352,rs11496125,rs11600990,rs11611246,rs11611496,rs11668301,rs11672660,rs11736228,rs11773362,rs11781699,rs11783247,rs11889536,rs11945861,rs12033257,rs12041258,rs12044597,rs12098284,rs1218822,rs12364470,rs1241986,rs12429545,rs12448257,rs12448738,rs12514473,rs12564992,rs12575252,rs12577642,rs12587412,rs12593036,rs12602912,rs12675063,rs12680842,rs12705987,rs12888545,rs12922346,rs12939549,rs1296328,rs12964689,rs13021737,rs13047416,rs13107325,rs13110266,rs13174863,rs13191362,rs1320903,rs13240600,rs13247665,rs13263601,rs13329567,rs1362910,rs1365466,rs1371108,rs1375561,rs1405348,rs1412235,rs1431659,rs1436343,rs1451533,rs1452075,rs1477887,rs1492767,rs1522569,rs1625427,rs1668633,rs16851483,rs17014375,rs17056301,rs17203016,rs17207196,rs17238110,rs17327461,rs17551974,rs17636031,rs17724992,rs17806379,rs1782507,rs1789165,rs1852006,rs1865341,rs1884389,rs1884897,rs1899689,rs1899951,rs1927790,rs1928295,rs1937684,rs1951455,rs1973993,rs2010281,rs208015,rs2124499,rs215632,rs217671,rs2192158,rs2228213,rs2230590,rs2283093,rs2304607,rs2307111,rs2357760,rs2365389,rs2367112,rs2425857,rs2429150,rs2479958,rs2481665,rs2543132,rs2605603,rs2721965,rs2731222,rs273504,rs273697,rs2781668,rs2814992,rs2820311,rs28350,rs284227,rs2842385,rs2875762,rs3134438,rs326889,rs329651,rs355777,rs3736485,rs3753549,rs3800229,rs3814883,rs3829849,rs3849570,rs3851083,rs3902951,rs40067,rs4148155,rs427943,rs4284600,rs4303732,rs4307239,rs4516268,rs4518345,rs453520,rs4624596,rs4639527,rs4670626,rs4722398,rs4725984,rs4744275,rs4764949,rs4796243,rs4820408,rs4864201,rs487060,rs4906908,rs4981693,rs4986044,rs5396,rs543874,rs555267,rs577525,rs580438,rs6142096,rs621042,rs6235,rs6265,rs629443,rs6443750,rs6448587,rs6449531,rs6461115,rs6474945,rs6545714,rs6577584,rs6587552,rs663129,rs6700838,rs6738445,rs6764533,rs6804842,rs6827083,rs6879326,rs6919443,rs7024334,rs7084454,rs7102454,rs7124681,rs7133378,rs7138803,rs7144011,rs7147503,rs7181498,rs7195386,rs7206608,rs7211567,rs7239114,rs7334078,rs733594,rs7531118,rs7531656,rs7535528,rs7550711,rs7557796,rs7561278,rs756717,rs7599312,rs7600699,rs7607351,rs761423,rs7615297,rs7640424,rs7683836,rs7694732,rs7711753,rs7715256,rs7730004,rs7730898,rs7748777,rs7760082,rs785278,rs7869771,rs7871866,rs7893571,rs7899106,rs7903146,rs7948120,rs7975187,rs8036040,rs8047395,rs8071182,rs8097544,rs8102137,rs8123881,rs816364,rs845084,rs847747,rs879620,rs889398,rs895330,rs900144,rs901630,rs902695,rs925018,rs9291467,rs9294260,rs930295,rs9362662,rs9367368,rs9426003,rs9530843,rs9540493,rs9603697,rs9615905,rs9630985,rs967605,rs9688431,rs972540,rs9816226,rs987237,rs9927848,rs998947	0.200679	0.0301812	2.9481e-11	0.141524	0.259834	293.086	284	0.34269	0.0261964	0.191905	0.0478695	6.09978e-05	0.0980806	0.285729	0.18643	0.100375	0.0642988	-0.0103052	0.383165	0.262671	0.0766183	0.00069765	0.112499	0.412843	-0.00118975	0.00135147	0.379425	Bonferroni	Pass	Pass	Pass
2982_82	LGALS4	Inverse variance weighted	285	rs1003081,rs10083803,rs10131890,rs10132280,rs10182181,rs10211055,rs10268050,rs10269783,rs10275044,rs10438964,rs1045411,rs1048932,rs10733051,rs10744146,rs1075901,rs10830452,rs10842240,rs10867256,rs10876418,rs10878946,rs10883759,rs10915840,rs10920678,rs10938397,rs10971712,rs11118308,rs11150911,rs11251352,rs11496125,rs11600990,rs11611246,rs11611496,rs11668301,rs11672660,rs11736228,rs11773362,rs11781699,rs11783247,rs11889536,rs11945861,rs12033257,rs12041258,rs12044597,rs12098284,rs1218822,rs12364470,rs1241986,rs12429545,rs12448257,rs12448738,rs12514473,rs12564992,rs12575252,rs12577642,rs12587412,rs12593036,rs12602912,rs12675063,rs12680842,rs12705987,rs12888545,rs12922346,rs12939549,rs1296328,rs12964689,rs13021737,rs13047416,rs13107325,rs13110266,rs13174863,rs13191362,rs1320903,rs13240600,rs13247665,rs13263601,rs13329567,rs1362910,rs1365466,rs1371108,rs1375561,rs1405348,rs1412235,rs1431659,rs1436343,rs1451533,rs1452075,rs1477887,rs1492767,rs1522569,rs1625427,rs1668633,rs16851483,rs17014375,rs17056301,rs17203016,rs17207196,rs17238110,rs17327461,rs17551974,rs17636031,rs17724992,rs17806379,rs1782507,rs1789165,rs1852006,rs1865341,rs1884389,rs1884897,rs1899689,rs1899951,rs1927790,rs1928295,rs1937684,rs1951455,rs1973993,rs2010281,rs208015,rs2124499,rs215632,rs217671,rs2192158,rs2228213,rs2230590,rs2283093,rs2304607,rs2307111,rs2357760,rs2365389,rs2367112,rs2425857,rs2429150,rs2479958,rs2481665,rs2543132,rs2605603,rs2721965,rs2731222,rs273504,rs273697,rs2781668,rs2814992,rs2820311,rs28350,rs284227,rs2842385,rs2875762,rs3134438,rs326889,rs329651,rs355777,rs3736485,rs3753549,rs3800229,rs3814883,rs3829849,rs3849570,rs3851083,rs3902951,rs40067,rs4148155,rs427943,rs4284600,rs4303732,rs4307239,rs4516268,rs4518345,rs453520,rs4624596,rs4639527,rs4670626,rs4722398,rs4725984,rs4744275,rs4764949,rs4796243,rs4820408,rs4864201,rs487060,rs4906908,rs4981693,rs4986044,rs5396,rs543874,rs555267,rs577525,rs580438,rs6142096,rs621042,rs6235,rs6265,rs629443,rs6443750,rs6448587,rs6449531,rs6461115,rs6474945,rs6545714,rs6577584,rs6587552,rs663129,rs6700838,rs6738445,rs6764533,rs6804842,rs6827083,rs6879326,rs6919443,rs7024334,rs7084454,rs7102454,rs7124681,rs7133378,rs7138803,rs7144011,rs7147503,rs7181498,rs7195386,rs7206608,rs7211567,rs7239114,rs7334078,rs733594,rs7531118,rs7531656,rs7535528,rs7550711,rs7557796,rs7561278,rs756717,rs7599312,rs7600699,rs7607351,rs761423,rs7615297,rs7640424,rs7683836,rs7694732,rs7711753,rs7715256,rs7730004,rs7730898,rs7748777,rs7760082,rs785278,rs7869771,rs7871866,rs7893571,rs7899106,rs7903146,rs7948120,rs7975187,rs8036040,rs8047395,rs8071182,rs8097544,rs8102137,rs8123881,rs816364,rs845084,rs847747,rs879620,rs889398,rs895330,rs900144,rs901630,rs902695,rs925018,rs9291467,rs9294260,rs930295,rs9362662,rs9367368,rs9426003,rs9530843,rs9540493,rs9603697,rs9615905,rs9630985,rs967605,rs9688431,rs972540,rs9816226,rs987237,rs9927848,rs998948	0.2017	0.0303415	2.97815e-11	0.14223	0.261169	278.329	284	0.583757	0	0.233172	0.0518306	6.83571e-06	0.131584	0.33476	0.283028	0.0711125	8.75668e-05	0.143648	0.422409	0.251689	0.0770312	0.00121934	0.100708	0.40267	-0.000959117	0.00135848	0.480754	Bonferroni	Pass	Pass	Pass
8235_48	CHGB	Inverse variance weighted	285	rs1003081,rs10083803,rs10131890,rs10132280,rs10182181,rs10211055,rs10268050,rs10269783,rs10275044,rs10438964,rs1045411,rs1048932,rs10733051,rs10744146,rs1075901,rs10830452,rs10842240,rs10867256,rs10876418,rs10878946,rs10883759,rs10915840,rs10920678,rs10938397,rs10971712,rs11118308,rs11150911,rs11251352,rs11496125,rs11600990,rs11611246,rs11611496,rs11668301,rs11672660,rs11736228,rs11773362,rs11781699,rs11783247,rs11889536,rs11945861,rs12033257,rs12041258,rs12044597,rs12098284,rs1218822,rs12364470,rs1241986,rs12429545,rs12448257,rs12448738,rs12514473,rs12564992,rs12575252,rs12577642,rs12587412,rs12593036,rs12602912,rs12675063,rs12680842,rs12705987,rs12888545,rs12922346,rs12939549,rs1296328,rs12964689,rs13021737,rs13047416,rs13107325,rs13110266,rs13174863,rs13191362,rs1320903,rs13240600,rs13247665,rs13263601,rs13329567,rs1362910,rs1365466,rs1371108,rs1375561,rs1405348,rs1412235,rs1431659,rs1436343,rs1451533,rs1452075,rs1477887,rs1492767,rs1522569,rs1625427,rs1668633,rs16851483,rs17014375,rs17056301,rs17203016,rs17207196,rs17238110,rs17327461,rs17551974,rs17636031,rs17724992,rs17806379,rs1782507,rs1789165,rs1852006,rs1865341,rs1884389,rs1884897,rs1899689,rs1899951,rs1927790,rs1928295,rs1937684,rs1951455,rs1973993,rs2010281,rs208015,rs2124499,rs215632,rs217671,rs2192158,rs2228213,rs2230590,rs2283093,rs2304607,rs2307111,rs2357760,rs2365389,rs2367112,rs2425857,rs2429150,rs2479958,rs2481665,rs2543132,rs2605603,rs2721965,rs2731222,rs273504,rs273697,rs2781668,rs2814992,rs2820311,rs28350,rs284227,rs2842385,rs2875762,rs3134438,rs326889,rs329651,rs355777,rs3736485,rs3753549,rs3800229,rs3814883,rs3829849,rs3849570,rs3851083,rs3902951,rs40067,rs4148155,rs427943,rs4284600,rs4303732,rs4307239,rs4516268,rs4518345,rs453520,rs4624596,rs4639527,rs4670626,rs4722398,rs4725984,rs4744275,rs4764949,rs4796243,rs4820408,rs4864201,rs487060,rs4906908,rs4981693,rs4986044,rs5396,rs543874,rs555267,rs577525,rs580438,rs6142096,rs621042,rs6235,rs6265,rs629443,rs6443750,rs6448587,rs6449531,rs6461115,rs6474945,rs6545714,rs6577584,rs6587552,rs663129,rs6700838,rs6738445,rs6764533,rs6804842,rs6827083,rs6879326,rs6919443,rs7024334,rs7084454,rs7102454,rs7124681,rs7133378,rs7138803,rs7144011,rs7147503,rs7181498,rs7195386,rs7206608,rs7211567,rs7239114,rs7334078,rs733594,rs7531118,rs7531656,rs7535528,rs7550711,rs7557796,rs7561278,rs756717,rs7599312,rs7600699,rs7607351,rs761423,rs7615297,rs7640424,rs7683836,rs7694732,rs7711753,rs7715256,rs7730004,rs7730898,rs7748777,rs7760082,rs785278,rs7869771,rs7871866,rs7893571,rs7899106,rs7903146,rs7948120,rs7975187,rs8036040,rs8047395,rs8071182,rs8097544,rs8102137,rs8123881,rs816364,rs845084,rs847747,rs879620,rs889398,rs895330,rs900144,rs901630,rs902695,rs925018,rs9291467,rs9294260,rs930295,rs9362662,rs9367368,rs9426003,rs9530843,rs9540493,rs9603697,rs9615905,rs9630985,rs967605,rs9688431,rs972540,rs9816226,rs987237,rs9927848,rs998949	-0.213969	0.0322308	3.16571e-11	-0.277142	-0.150797	303.766	284	0.200823	0.0596261	-0.25338	0.0528406	1.6253e-06	-0.356947	-0.149812	-0.286008	0.0937842	0.00250741	-0.469825	-0.10219	-0.26543	0.0817698	0.00131079	-0.425699	-0.105161	0.000985872	0.00143946	0.493974	Bonferroni	Pass	Pass	Pass
3485_28	B2M	Inverse variance weighted	285	rs1003081,rs10083803,rs10131890,rs10132280,rs10182181,rs10211055,rs10268050,rs10269783,rs10275044,rs10438964,rs1045411,rs1048932,rs10733051,rs10744146,rs1075901,rs10830452,rs10842240,rs10867256,rs10876418,rs10878946,rs10883759,rs10915840,rs10920678,rs10938397,rs10971712,rs11118308,rs11150911,rs11251352,rs11496125,rs11600990,rs11611246,rs11611496,rs11668301,rs11672660,rs11736228,rs11773362,rs11781699,rs11783247,rs11889536,rs11945861,rs12033257,rs12041258,rs12044597,rs12098284,rs1218822,rs12364470,rs1241986,rs12429545,rs12448257,rs12448738,rs12514473,rs12564992,rs12575252,rs12577642,rs12587412,rs12593036,rs12602912,rs12675063,rs12680842,rs12705987,rs12888545,rs12922346,rs12939549,rs1296328,rs12964689,rs13021737,rs13047416,rs13107325,rs13110266,rs13174863,rs13191362,rs1320903,rs13240600,rs13247665,rs13263601,rs13329567,rs1362910,rs1365466,rs1371108,rs1375561,rs1405348,rs1412235,rs1431659,rs1436343,rs1451533,rs1452075,rs1477887,rs1492767,rs1522569,rs1625427,rs1668633,rs16851483,rs17014375,rs17056301,rs17203016,rs17207196,rs17238110,rs17327461,rs17551974,rs17636031,rs17724992,rs17806379,rs1782507,rs1789165,rs1852006,rs1865341,rs1884389,rs1884897,rs1899689,rs1899951,rs1927790,rs1928295,rs1937684,rs1951455,rs1973993,rs2010281,rs208015,rs2124499,rs215632,rs217671,rs2192158,rs2228213,rs2230590,rs2283093,rs2304607,rs2307111,rs2357760,rs2365389,rs2367112,rs2425857,rs2429150,rs2479958,rs2481665,rs2543132,rs2605603,rs2721965,rs2731222,rs273504,rs273697,rs2781668,rs2814992,rs2820311,rs28350,rs284227,rs2842385,rs2875762,rs3134438,rs326889,rs329651,rs355777,rs3736485,rs3753549,rs3800229,rs3814883,rs3829849,rs3849570,rs3851083,rs3902951,rs40067,rs4148155,rs427943,rs4284600,rs4303732,rs4307239,rs4516268,rs4518345,rs453520,rs4624596,rs4639527,rs4670626,rs4722398,rs4725984,rs4744275,rs4764949,rs4796243,rs4820408,rs4864201,rs487060,rs4906908,rs4981693,rs4986044,rs5396,rs543874,rs555267,rs577525,rs580438,rs6142096,rs621042,rs6235,rs6265,rs629443,rs6443750,rs6448587,rs6449531,rs6461115,rs6474945,rs6545714,rs6577584,rs6587552,rs663129,rs6700838,rs6738445,rs6764533,rs6804842,rs6827083,rs6879326,rs6919443,rs7024334,rs7084454,rs7102454,rs7124681,rs7133378,rs7138803,rs7144011,rs7147503,rs7181498,rs7195386,rs7206608,rs7211567,rs7239114,rs7334078,rs733594,rs7531118,rs7531656,rs7535528,rs7550711,rs7557796,rs7561278,rs756717,rs7599312,rs7600699,rs7607351,rs761423,rs7615297,rs7640424,rs7683836,rs7694732,rs7711753,rs7715256,rs7730004,rs7730898,rs7748777,rs7760082,rs785278,rs7869771,rs7871866,rs7893571,rs7899106,rs7903146,rs7948120,rs7975187,rs8036040,rs8047395,rs8071182,rs8097544,rs8102137,rs8123881,rs816364,rs845084,rs847747,rs879620,rs889398,rs895330,rs900144,rs901630,rs902695,rs925018,rs9291467,rs9294260,rs930295,rs9362662,rs9367368,rs9426003,rs9530843,rs9540493,rs9603697,rs9615905,rs9630985,rs967605,rs9688431,rs972540,rs9816226,rs987237,rs9927848,rs998950	0.210817	0.0318233	3.48134e-11	0.148444	0.273191	310.957	284	0.130311	0.0806485	0.217674	0.0570247	0.000134978	0.105906	0.329443	0.182409	0.0967067	0.060287	-0.00713611	0.371954	0.180397	0.0808221	0.0263959	0.0219858	0.338808	0.000583912	0.00142566	0.68243	Bonferroni	Pass	Pass	Pass
7787_25	LILRA5	Inverse variance weighted	285	rs1003081,rs10083803,rs10131890,rs10132280,rs10182181,rs10211055,rs10268050,rs10269783,rs10275044,rs10438964,rs1045411,rs1048932,rs10733051,rs10744146,rs1075901,rs10830452,rs10842240,rs10867256,rs10876418,rs10878946,rs10883759,rs10915840,rs10920678,rs10938397,rs10971712,rs11118308,rs11150911,rs11251352,rs11496125,rs11600990,rs11611246,rs11611496,rs11668301,rs11672660,rs11736228,rs11773362,rs11781699,rs11783247,rs11889536,rs11945861,rs12033257,rs12041258,rs12044597,rs12098284,rs1218822,rs12364470,rs1241986,rs12429545,rs12448257,rs12448738,rs12514473,rs12564992,rs12575252,rs12577642,rs12587412,rs12593036,rs12602912,rs12675063,rs12680842,rs12705987,rs12888545,rs12922346,rs12939549,rs1296328,rs12964689,rs13021737,rs13047416,rs13107325,rs13110266,rs13174863,rs13191362,rs1320903,rs13240600,rs13247665,rs13263601,rs13329567,rs1362910,rs1365466,rs1371108,rs1375561,rs1405348,rs1412235,rs1431659,rs1436343,rs1451533,rs1452075,rs1477887,rs1492767,rs1522569,rs1625427,rs1668633,rs16851483,rs17014375,rs17056301,rs17203016,rs17207196,rs17238110,rs17327461,rs17551974,rs17636031,rs17724992,rs17806379,rs1782507,rs1789165,rs1852006,rs1865341,rs1884389,rs1884897,rs1899689,rs1899951,rs1927790,rs1928295,rs1937684,rs1951455,rs1973993,rs2010281,rs208015,rs2124499,rs215632,rs217671,rs2192158,rs2228213,rs2230590,rs2283093,rs2304607,rs2307111,rs2357760,rs2365389,rs2367112,rs2425857,rs2429150,rs2479958,rs2481665,rs2543132,rs2605603,rs2721965,rs2731222,rs273504,rs273697,rs2781668,rs2814992,rs2820311,rs28350,rs284227,rs2842385,rs2875762,rs3134438,rs326889,rs329651,rs355777,rs3736485,rs3753549,rs3800229,rs3814883,rs3829849,rs3849570,rs3851083,rs3902951,rs40067,rs4148155,rs427943,rs4284600,rs4303732,rs4307239,rs4516268,rs4518345,rs453520,rs4624596,rs4639527,rs4670626,rs4722398,rs4725984,rs4744275,rs4764949,rs4796243,rs4820408,rs4864201,rs487060,rs4906908,rs4981693,rs4986044,rs5396,rs543874,rs555267,rs577525,rs580438,rs6142096,rs621042,rs6235,rs6265,rs629443,rs6443750,rs6448587,rs6449531,rs6461115,rs6474945,rs6545714,rs6577584,rs6587552,rs663129,rs6700838,rs6738445,rs6764533,rs6804842,rs6827083,rs6879326,rs6919443,rs7024334,rs7084454,rs7102454,rs7124681,rs7133378,rs7138803,rs7144011,rs7147503,rs7181498,rs7195386,rs7206608,rs7211567,rs7239114,rs7334078,rs733594,rs7531118,rs7531656,rs7535528,rs7550711,rs7557796,rs7561278,rs756717,rs7599312,rs7600699,rs7607351,rs761423,rs7615297,rs7640424,rs7683836,rs7694732,rs7711753,rs7715256,rs7730004,rs7730898,rs7748777,rs7760082,rs785278,rs7869771,rs7871866,rs7893571,rs7899106,rs7903146,rs7948120,rs7975187,rs8036040,rs8047395,rs8071182,rs8097544,rs8102137,rs8123881,rs816364,rs845084,rs847747,rs879620,rs889398,rs895330,rs900144,rs901630,rs902695,rs925018,rs9291467,rs9294260,rs930295,rs9362662,rs9367368,rs9426003,rs9530843,rs9540493,rs9603697,rs9615905,rs9630985,rs967605,rs9688431,rs972540,rs9816226,rs987237,rs9927848,rs998951	0.236515	0.0357364	3.63305e-11	0.166471	0.306558	359.725	284	0.00154072	0.205098	0.263306	0.0562719	2.88024e-06	0.153013	0.373599	0.358684	0.0857416	3.83294e-05	0.19063	0.526738	0.212131	0.0906003	0.019906	0.0345542	0.389708	0.000468116	0.00159782	0.769759	Bonferroni	Pass	Pass	Pass
9544_24	C7orf69	Inverse variance weighted	285	rs1003081,rs10083803,rs10131890,rs10132280,rs10182181,rs10211055,rs10268050,rs10269783,rs10275044,rs10438964,rs1045411,rs1048932,rs10733051,rs10744146,rs1075901,rs10830452,rs10842240,rs10867256,rs10876418,rs10878946,rs10883759,rs10915840,rs10920678,rs10938397,rs10971712,rs11118308,rs11150911,rs11251352,rs11496125,rs11600990,rs11611246,rs11611496,rs11668301,rs11672660,rs11736228,rs11773362,rs11781699,rs11783247,rs11889536,rs11945861,rs12033257,rs12041258,rs12044597,rs12098284,rs1218822,rs12364470,rs1241986,rs12429545,rs12448257,rs12448738,rs12514473,rs12564992,rs12575252,rs12577642,rs12587412,rs12593036,rs12602912,rs12675063,rs12680842,rs12705987,rs12888545,rs12922346,rs12939549,rs1296328,rs12964689,rs13021737,rs13047416,rs13107325,rs13110266,rs13174863,rs13191362,rs1320903,rs13240600,rs13247665,rs13263601,rs13329567,rs1362910,rs1365466,rs1371108,rs1375561,rs1405348,rs1412235,rs1431659,rs1436343,rs1451533,rs1452075,rs1477887,rs1492767,rs1522569,rs1625427,rs1668633,rs16851483,rs17014375,rs17056301,rs17203016,rs17207196,rs17238110,rs17327461,rs17551974,rs17636031,rs17724992,rs17806379,rs1782507,rs1789165,rs1852006,rs1865341,rs1884389,rs1884897,rs1899689,rs1899951,rs1927790,rs1928295,rs1937684,rs1951455,rs1973993,rs2010281,rs208015,rs2124499,rs215632,rs217671,rs2192158,rs2228213,rs2230590,rs2283093,rs2304607,rs2307111,rs2357760,rs2365389,rs2367112,rs2425857,rs2429150,rs2479958,rs2481665,rs2543132,rs2605603,rs2721965,rs2731222,rs273504,rs273697,rs2781668,rs2814992,rs2820311,rs28350,rs284227,rs2842385,rs2875762,rs3134438,rs326889,rs329651,rs355777,rs3736485,rs3753549,rs3800229,rs3814883,rs3829849,rs3849570,rs3851083,rs3902951,rs40067,rs4148155,rs427943,rs4284600,rs4303732,rs4307239,rs4516268,rs4518345,rs453520,rs4624596,rs4639527,rs4670626,rs4722398,rs4725984,rs4744275,rs4764949,rs4796243,rs4820408,rs4864201,rs487060,rs4906908,rs4981693,rs4986044,rs5396,rs543874,rs555267,rs577525,rs580438,rs6142096,rs621042,rs6235,rs6265,rs629443,rs6443750,rs6448587,rs6449531,rs6461115,rs6474945,rs6545714,rs6577584,rs6587552,rs663129,rs6700838,rs6738445,rs6764533,rs6804842,rs6827083,rs6879326,rs6919443,rs7024334,rs7084454,rs7102454,rs7124681,rs7133378,rs7138803,rs7144011,rs7147503,rs7181498,rs7195386,rs7206608,rs7211567,rs7239114,rs7334078,rs733594,rs7531118,rs7531656,rs7535528,rs7550711,rs7557796,rs7561278,rs756717,rs7599312,rs7600699,rs7607351,rs761423,rs7615297,rs7640424,rs7683836,rs7694732,rs7711753,rs7715256,rs7730004,rs7730898,rs7748777,rs7760082,rs785278,rs7869771,rs7871866,rs7893571,rs7899106,rs7903146,rs7948120,rs7975187,rs8036040,rs8047395,rs8071182,rs8097544,rs8102137,rs8123881,rs816364,rs845084,rs847747,rs879620,rs889398,rs895330,rs900144,rs901630,rs902695,rs925018,rs9291467,rs9294260,rs930295,rs9362662,rs9367368,rs9426003,rs9530843,rs9540493,rs9603697,rs9615905,rs9630985,rs967605,rs9688431,rs972540,rs9816226,rs987237,rs9927848,rs998952	0.195719	0.0295762	3.65416e-11	0.13775	0.253689	281.034	284	0.538589	0	0.216328	0.0529209	4.35558e-05	0.112603	0.320053	0.201797	0.0833291	0.0160749	0.0384724	0.365122	0.247715	0.0751459	0.00110405	0.100429	0.395	-0.000996673	0.00132418	0.452271	Bonferroni	Pass	Pass	Pass
15509_2	NAGLU	Inverse variance weighted	285	rs1003081,rs10083803,rs10131890,rs10132280,rs10182181,rs10211055,rs10268050,rs10269783,rs10275044,rs10438964,rs1045411,rs1048932,rs10733051,rs10744146,rs1075901,rs10830452,rs10842240,rs10867256,rs10876418,rs10878946,rs10883759,rs10915840,rs10920678,rs10938397,rs10971712,rs11118308,rs11150911,rs11251352,rs11496125,rs11600990,rs11611246,rs11611496,rs11668301,rs11672660,rs11736228,rs11773362,rs11781699,rs11783247,rs11889536,rs11945861,rs12033257,rs12041258,rs12044597,rs12098284,rs1218822,rs12364470,rs1241986,rs12429545,rs12448257,rs12448738,rs12514473,rs12564992,rs12575252,rs12577642,rs12587412,rs12593036,rs12602912,rs12675063,rs12680842,rs12705987,rs12888545,rs12922346,rs12939549,rs1296328,rs12964689,rs13021737,rs13047416,rs13107325,rs13110266,rs13174863,rs13191362,rs1320903,rs13240600,rs13247665,rs13263601,rs13329567,rs1362910,rs1365466,rs1371108,rs1375561,rs1405348,rs1412235,rs1431659,rs1436343,rs1451533,rs1452075,rs1477887,rs1492767,rs1522569,rs1625427,rs1668633,rs16851483,rs17014375,rs17056301,rs17203016,rs17207196,rs17238110,rs17327461,rs17551974,rs17636031,rs17724992,rs17806379,rs1782507,rs1789165,rs1852006,rs1865341,rs1884389,rs1884897,rs1899689,rs1899951,rs1927790,rs1928295,rs1937684,rs1951455,rs1973993,rs2010281,rs208015,rs2124499,rs215632,rs217671,rs2192158,rs2228213,rs2230590,rs2283093,rs2304607,rs2307111,rs2357760,rs2365389,rs2367112,rs2425857,rs2429150,rs2479958,rs2481665,rs2543132,rs2605603,rs2721965,rs2731222,rs273504,rs273697,rs2781668,rs2814992,rs2820311,rs28350,rs284227,rs2842385,rs2875762,rs3134438,rs326889,rs329651,rs355777,rs3736485,rs3753549,rs3800229,rs3814883,rs3829849,rs3849570,rs3851083,rs3902951,rs40067,rs4148155,rs427943,rs4284600,rs4303732,rs4307239,rs4516268,rs4518345,rs453520,rs4624596,rs4639527,rs4670626,rs4722398,rs4725984,rs4744275,rs4764949,rs4796243,rs4820408,rs4864201,rs487060,rs4906908,rs4981693,rs4986044,rs5396,rs543874,rs555267,rs577525,rs580438,rs6142096,rs621042,rs6235,rs6265,rs629443,rs6443750,rs6448587,rs6449531,rs6461115,rs6474945,rs6545714,rs6577584,rs6587552,rs663129,rs6700838,rs6738445,rs6764533,rs6804842,rs6827083,rs6879326,rs6919443,rs7024334,rs7084454,rs7102454,rs7124681,rs7133378,rs7138803,rs7144011,rs7147503,rs7181498,rs7195386,rs7206608,rs7211567,rs7239114,rs7334078,rs733594,rs7531118,rs7531656,rs7535528,rs7550711,rs7557796,rs7561278,rs756717,rs7599312,rs7600699,rs7607351,rs761423,rs7615297,rs7640424,rs7683836,rs7694732,rs7711753,rs7715256,rs7730004,rs7730898,rs7748777,rs7760082,rs785278,rs7869771,rs7871866,rs7893571,rs7899106,rs7903146,rs7948120,rs7975187,rs8036040,rs8047395,rs8071182,rs8097544,rs8102137,rs8123881,rs816364,rs845084,rs847747,rs879620,rs889398,rs895330,rs900144,rs901630,rs902695,rs925018,rs9291467,rs9294260,rs930295,rs9362662,rs9367368,rs9426003,rs9530843,rs9540493,rs9603697,rs9615905,rs9630985,rs967605,rs9688431,rs972540,rs9816226,rs987237,rs9927848,rs998953	0.182396	0.0275692	3.69173e-11	0.128361	0.236432	337.553	284	0.0158916	0.153385	0.189929	0.0442628	1.77923e-05	0.103174	0.276684	0.172972	0.0652273	0.00845544	0.0451265	0.300818	0.219528	0.0700271	0.00189992	0.0822749	0.356781	-0.000711403	0.00123303	0.564428	Bonferroni	Pass	Pass	Pass
7784_1	KNG1	Inverse variance weighted	285	rs1003081,rs10083803,rs10131890,rs10132280,rs10182181,rs10211055,rs10268050,rs10269783,rs10275044,rs10438964,rs1045411,rs1048932,rs10733051,rs10744146,rs1075901,rs10830452,rs10842240,rs10867256,rs10876418,rs10878946,rs10883759,rs10915840,rs10920678,rs10938397,rs10971712,rs11118308,rs11150911,rs11251352,rs11496125,rs11600990,rs11611246,rs11611496,rs11668301,rs11672660,rs11736228,rs11773362,rs11781699,rs11783247,rs11889536,rs11945861,rs12033257,rs12041258,rs12044597,rs12098284,rs1218822,rs12364470,rs1241986,rs12429545,rs12448257,rs12448738,rs12514473,rs12564992,rs12575252,rs12577642,rs12587412,rs12593036,rs12602912,rs12675063,rs12680842,rs12705987,rs12888545,rs12922346,rs12939549,rs1296328,rs12964689,rs13021737,rs13047416,rs13107325,rs13110266,rs13174863,rs13191362,rs1320903,rs13240600,rs13247665,rs13263601,rs13329567,rs1362910,rs1365466,rs1371108,rs1375561,rs1405348,rs1412235,rs1431659,rs1436343,rs1451533,rs1452075,rs1477887,rs1492767,rs1522569,rs1625427,rs1668633,rs16851483,rs17014375,rs17056301,rs17203016,rs17207196,rs17238110,rs17327461,rs17551974,rs17636031,rs17724992,rs17806379,rs1782507,rs1789165,rs1852006,rs1865341,rs1884389,rs1884897,rs1899689,rs1899951,rs1927790,rs1928295,rs1937684,rs1951455,rs1973993,rs2010281,rs208015,rs2124499,rs215632,rs217671,rs2192158,rs2228213,rs2230590,rs2283093,rs2304607,rs2307111,rs2357760,rs2365389,rs2367112,rs2425857,rs2429150,rs2479958,rs2481665,rs2543132,rs2605603,rs2721965,rs2731222,rs273504,rs273697,rs2781668,rs2814992,rs2820311,rs28350,rs284227,rs2842385,rs2875762,rs3134438,rs326889,rs329651,rs355777,rs3736485,rs3753549,rs3800229,rs3814883,rs3829849,rs3849570,rs3851083,rs3902951,rs40067,rs4148155,rs427943,rs4284600,rs4303732,rs4307239,rs4516268,rs4518345,rs453520,rs4624596,rs4639527,rs4670626,rs4722398,rs4725984,rs4744275,rs4764949,rs4796243,rs4820408,rs4864201,rs487060,rs4906908,rs4981693,rs4986044,rs5396,rs543874,rs555267,rs577525,rs580438,rs6142096,rs621042,rs6235,rs6265,rs629443,rs6443750,rs6448587,rs6449531,rs6461115,rs6474945,rs6545714,rs6577584,rs6587552,rs663129,rs6700838,rs6738445,rs6764533,rs6804842,rs6827083,rs6879326,rs6919443,rs7024334,rs7084454,rs7102454,rs7124681,rs7133378,rs7138803,rs7144011,rs7147503,rs7181498,rs7195386,rs7206608,rs7211567,rs7239114,rs7334078,rs733594,rs7531118,rs7531656,rs7535528,rs7550711,rs7557796,rs7561278,rs756717,rs7599312,rs7600699,rs7607351,rs761423,rs7615297,rs7640424,rs7683836,rs7694732,rs7711753,rs7715256,rs7730004,rs7730898,rs7748777,rs7760082,rs785278,rs7869771,rs7871866,rs7893571,rs7899106,rs7903146,rs7948120,rs7975187,rs8036040,rs8047395,rs8071182,rs8097544,rs8102137,rs8123881,rs816364,rs845084,rs847747,rs879620,rs889398,rs895330,rs900144,rs901630,rs902695,rs925018,rs9291467,rs9294260,rs930295,rs9362662,rs9367368,rs9426003,rs9530843,rs9540493,rs9603697,rs9615905,rs9630985,rs967605,rs9688431,rs972540,rs9816226,rs987237,rs9927848,rs998954	0.211105	0.0319162	3.73205e-11	0.148549	0.27366	316.435	284	0.0901166	0.0983156	0.259885	0.0533931	1.13085e-06	0.155234	0.364536	0.297014	0.09791	0.00264063	0.10511	0.488917	0.283641	0.0808582	0.000525186	0.125159	0.442123	-0.00139678	0.00143058	0.329711	Bonferroni	Pass	Pass	Pass
4811_33	ITIH4	Inverse variance weighted	285	rs1003081,rs10083803,rs10131890,rs10132280,rs10182181,rs10211055,rs10268050,rs10269783,rs10275044,rs10438964,rs1045411,rs1048932,rs10733051,rs10744146,rs1075901,rs10830452,rs10842240,rs10867256,rs10876418,rs10878946,rs10883759,rs10915840,rs10920678,rs10938397,rs10971712,rs11118308,rs11150911,rs11251352,rs11496125,rs11600990,rs11611246,rs11611496,rs11668301,rs11672660,rs11736228,rs11773362,rs11781699,rs11783247,rs11889536,rs11945861,rs12033257,rs12041258,rs12044597,rs12098284,rs1218822,rs12364470,rs1241986,rs12429545,rs12448257,rs12448738,rs12514473,rs12564992,rs12575252,rs12577642,rs12587412,rs12593036,rs12602912,rs12675063,rs12680842,rs12705987,rs12888545,rs12922346,rs12939549,rs1296328,rs12964689,rs13021737,rs13047416,rs13107325,rs13110266,rs13174863,rs13191362,rs1320903,rs13240600,rs13247665,rs13263601,rs13329567,rs1362910,rs1365466,rs1371108,rs1375561,rs1405348,rs1412235,rs1431659,rs1436343,rs1451533,rs1452075,rs1477887,rs1492767,rs1522569,rs1625427,rs1668633,rs16851483,rs17014375,rs17056301,rs17203016,rs17207196,rs17238110,rs17327461,rs17551974,rs17636031,rs17724992,rs17806379,rs1782507,rs1789165,rs1852006,rs1865341,rs1884389,rs1884897,rs1899689,rs1899951,rs1927790,rs1928295,rs1937684,rs1951455,rs1973993,rs2010281,rs208015,rs2124499,rs215632,rs217671,rs2192158,rs2228213,rs2230590,rs2283093,rs2304607,rs2307111,rs2357760,rs2365389,rs2367112,rs2425857,rs2429150,rs2479958,rs2481665,rs2543132,rs2605603,rs2721965,rs2731222,rs273504,rs273697,rs2781668,rs2814992,rs2820311,rs28350,rs284227,rs2842385,rs2875762,rs3134438,rs326889,rs329651,rs355777,rs3736485,rs3753549,rs3800229,rs3814883,rs3829849,rs3849570,rs3851083,rs3902951,rs40067,rs4148155,rs427943,rs4284600,rs4303732,rs4307239,rs4516268,rs4518345,rs453520,rs4624596,rs4639527,rs4670626,rs4722398,rs4725984,rs4744275,rs4764949,rs4796243,rs4820408,rs4864201,rs487060,rs4906908,rs4981693,rs4986044,rs5396,rs543874,rs555267,rs577525,rs580438,rs6142096,rs621042,rs6235,rs6265,rs629443,rs6443750,rs6448587,rs6449531,rs6461115,rs6474945,rs6545714,rs6577584,rs6587552,rs663129,rs6700838,rs6738445,rs6764533,rs6804842,rs6827083,rs6879326,rs6919443,rs7024334,rs7084454,rs7102454,rs7124681,rs7133378,rs7138803,rs7144011,rs7147503,rs7181498,rs7195386,rs7206608,rs7211567,rs7239114,rs7334078,rs733594,rs7531118,rs7531656,rs7535528,rs7550711,rs7557796,rs7561278,rs756717,rs7599312,rs7600699,rs7607351,rs761423,rs7615297,rs7640424,rs7683836,rs7694732,rs7711753,rs7715256,rs7730004,rs7730898,rs7748777,rs7760082,rs785278,rs7869771,rs7871866,rs7893571,rs7899106,rs7903146,rs7948120,rs7975187,rs8036040,rs8047395,rs8071182,rs8097544,rs8102137,rs8123881,rs816364,rs845084,rs847747,rs879620,rs889398,rs895330,rs900144,rs901630,rs902695,rs925018,rs9291467,rs9294260,rs930295,rs9362662,rs9367368,rs9426003,rs9530843,rs9540493,rs9603697,rs9615905,rs9630985,rs967605,rs9688431,rs972540,rs9816226,rs987237,rs9927848,rs998955	0.222055	0.0335777	3.76149e-11	0.156243	0.287868	345.795	284	0.00708177	0.177271	0.259518	0.053609	1.29225e-06	0.154444	0.364592	0.3711	0.087073	2.76038e-05	0.200437	0.541763	0.341305	0.0852649	7.99923e-05	0.174186	0.508424	-0.00228085	0.00149969	0.129405	Bonferroni	Pass	Pass	Pass
5339_49	S100A9	Inverse variance weighted	285	rs1003081,rs10083803,rs10131890,rs10132280,rs10182181,rs10211055,rs10268050,rs10269783,rs10275044,rs10438964,rs1045411,rs1048932,rs10733051,rs10744146,rs1075901,rs10830452,rs10842240,rs10867256,rs10876418,rs10878946,rs10883759,rs10915840,rs10920678,rs10938397,rs10971712,rs11118308,rs11150911,rs11251352,rs11496125,rs11600990,rs11611246,rs11611496,rs11668301,rs11672660,rs11736228,rs11773362,rs11781699,rs11783247,rs11889536,rs11945861,rs12033257,rs12041258,rs12044597,rs12098284,rs1218822,rs12364470,rs1241986,rs12429545,rs12448257,rs12448738,rs12514473,rs12564992,rs12575252,rs12577642,rs12587412,rs12593036,rs12602912,rs12675063,rs12680842,rs12705987,rs12888545,rs12922346,rs12939549,rs1296328,rs12964689,rs13021737,rs13047416,rs13107325,rs13110266,rs13174863,rs13191362,rs1320903,rs13240600,rs13247665,rs13263601,rs13329567,rs1362910,rs1365466,rs1371108,rs1375561,rs1405348,rs1412235,rs1431659,rs1436343,rs1451533,rs1452075,rs1477887,rs1492767,rs1522569,rs1625427,rs1668633,rs16851483,rs17014375,rs17056301,rs17203016,rs17207196,rs17238110,rs17327461,rs17551974,rs17636031,rs17724992,rs17806379,rs1782507,rs1789165,rs1852006,rs1865341,rs1884389,rs1884897,rs1899689,rs1899951,rs1927790,rs1928295,rs1937684,rs1951455,rs1973993,rs2010281,rs208015,rs2124499,rs215632,rs217671,rs2192158,rs2228213,rs2230590,rs2283093,rs2304607,rs2307111,rs2357760,rs2365389,rs2367112,rs2425857,rs2429150,rs2479958,rs2481665,rs2543132,rs2605603,rs2721965,rs2731222,rs273504,rs273697,rs2781668,rs2814992,rs2820311,rs28350,rs284227,rs2842385,rs2875762,rs3134438,rs326889,rs329651,rs355777,rs3736485,rs3753549,rs3800229,rs3814883,rs3829849,rs3849570,rs3851083,rs3902951,rs40067,rs4148155,rs427943,rs4284600,rs4303732,rs4307239,rs4516268,rs4518345,rs453520,rs4624596,rs4639527,rs4670626,rs4722398,rs4725984,rs4744275,rs4764949,rs4796243,rs4820408,rs4864201,rs487060,rs4906908,rs4981693,rs4986044,rs5396,rs543874,rs555267,rs577525,rs580438,rs6142096,rs621042,rs6235,rs6265,rs629443,rs6443750,rs6448587,rs6449531,rs6461115,rs6474945,rs6545714,rs6577584,rs6587552,rs663129,rs6700838,rs6738445,rs6764533,rs6804842,rs6827083,rs6879326,rs6919443,rs7024334,rs7084454,rs7102454,rs7124681,rs7133378,rs7138803,rs7144011,rs7147503,rs7181498,rs7195386,rs7206608,rs7211567,rs7239114,rs7334078,rs733594,rs7531118,rs7531656,rs7535528,rs7550711,rs7557796,rs7561278,rs756717,rs7599312,rs7600699,rs7607351,rs761423,rs7615297,rs7640424,rs7683836,rs7694732,rs7711753,rs7715256,rs7730004,rs7730898,rs7748777,rs7760082,rs785278,rs7869771,rs7871866,rs7893571,rs7899106,rs7903146,rs7948120,rs7975187,rs8036040,rs8047395,rs8071182,rs8097544,rs8102137,rs8123881,rs816364,rs845084,rs847747,rs879620,rs889398,rs895330,rs900144,rs901630,rs902695,rs925018,rs9291467,rs9294260,rs930295,rs9362662,rs9367368,rs9426003,rs9530843,rs9540493,rs9603697,rs9615905,rs9630985,rs967605,rs9688431,rs972540,rs9816226,rs987237,rs9927848,rs998956	0.203923	0.03088	4.00967e-11	0.143398	0.264448	288.639	284	0.412336	0.0167777	0.23741	0.0484437	9.54749e-07	0.14246	0.33236	0.286252	0.0951229	0.00285361	0.0998111	0.472693	0.325166	0.0780117	4.08486e-05	0.172263	0.478069	-0.00233069	0.00137799	0.0918669	Bonferroni	Pass	Pass	Pass
6897_38	B3GAT3	Inverse variance weighted	285	rs1003081,rs10083803,rs10131890,rs10132280,rs10182181,rs10211055,rs10268050,rs10269783,rs10275044,rs10438964,rs1045411,rs1048932,rs10733051,rs10744146,rs1075901,rs10830452,rs10842240,rs10867256,rs10876418,rs10878946,rs10883759,rs10915840,rs10920678,rs10938397,rs10971712,rs11118308,rs11150911,rs11251352,rs11496125,rs11600990,rs11611246,rs11611496,rs11668301,rs11672660,rs11736228,rs11773362,rs11781699,rs11783247,rs11889536,rs11945861,rs12033257,rs12041258,rs12044597,rs12098284,rs1218822,rs12364470,rs1241986,rs12429545,rs12448257,rs12448738,rs12514473,rs12564992,rs12575252,rs12577642,rs12587412,rs12593036,rs12602912,rs12675063,rs12680842,rs12705987,rs12888545,rs12922346,rs12939549,rs1296328,rs12964689,rs13021737,rs13047416,rs13107325,rs13110266,rs13174863,rs13191362,rs1320903,rs13240600,rs13247665,rs13263601,rs13329567,rs1362910,rs1365466,rs1371108,rs1375561,rs1405348,rs1412235,rs1431659,rs1436343,rs1451533,rs1452075,rs1477887,rs1492767,rs1522569,rs1625427,rs1668633,rs16851483,rs17014375,rs17056301,rs17203016,rs17207196,rs17238110,rs17327461,rs17551974,rs17636031,rs17724992,rs17806379,rs1782507,rs1789165,rs1852006,rs1865341,rs1884389,rs1884897,rs1899689,rs1899951,rs1927790,rs1928295,rs1937684,rs1951455,rs1973993,rs2010281,rs208015,rs2124499,rs215632,rs217671,rs2192158,rs2228213,rs2230590,rs2283093,rs2304607,rs2307111,rs2357760,rs2365389,rs2367112,rs2425857,rs2429150,rs2479958,rs2481665,rs2543132,rs2605603,rs2721965,rs2731222,rs273504,rs273697,rs2781668,rs2814992,rs2820311,rs28350,rs284227,rs2842385,rs2875762,rs3134438,rs326889,rs329651,rs355777,rs3736485,rs3753549,rs3800229,rs3814883,rs3829849,rs3849570,rs3851083,rs3902951,rs40067,rs4148155,rs427943,rs4284600,rs4303732,rs4307239,rs4516268,rs4518345,rs453520,rs4624596,rs4639527,rs4670626,rs4722398,rs4725984,rs4744275,rs4764949,rs4796243,rs4820408,rs4864201,rs487060,rs4906908,rs4981693,rs4986044,rs5396,rs543874,rs555267,rs577525,rs580438,rs6142096,rs621042,rs6235,rs6265,rs629443,rs6443750,rs6448587,rs6449531,rs6461115,rs6474945,rs6545714,rs6577584,rs6587552,rs663129,rs6700838,rs6738445,rs6764533,rs6804842,rs6827083,rs6879326,rs6919443,rs7024334,rs7084454,rs7102454,rs7124681,rs7133378,rs7138803,rs7144011,rs7147503,rs7181498,rs7195386,rs7206608,rs7211567,rs7239114,rs7334078,rs733594,rs7531118,rs7531656,rs7535528,rs7550711,rs7557796,rs7561278,rs756717,rs7599312,rs7600699,rs7607351,rs761423,rs7615297,rs7640424,rs7683836,rs7694732,rs7711753,rs7715256,rs7730004,rs7730898,rs7748777,rs7760082,rs785278,rs7869771,rs7871866,rs7893571,rs7899106,rs7903146,rs7948120,rs7975187,rs8036040,rs8047395,rs8071182,rs8097544,rs8102137,rs8123881,rs816364,rs845084,rs847747,rs879620,rs889398,rs895330,rs900144,rs901630,rs902695,rs925018,rs9291467,rs9294260,rs930295,rs9362662,rs9367368,rs9426003,rs9530843,rs9540493,rs9603697,rs9615905,rs9630985,rs967605,rs9688431,rs972540,rs9816226,rs987237,rs9927848,rs998957	0.199575	0.0302764	4.34584e-11	0.140234	0.258917	285.271	284	0.467634	0	0.236371	0.0556675	2.17505e-05	0.127262	0.345479	0.299953	0.100181	0.00299476	0.103599	0.496308	0.266044	0.0768506	0.000619373	0.115417	0.416671	-0.00127678	0.00135677	0.347484	Bonferroni	Pass	Pass	Pass
3044_3	CCL18	Inverse variance weighted	285	rs1003081,rs10083803,rs10131890,rs10132280,rs10182181,rs10211055,rs10268050,rs10269783,rs10275044,rs10438964,rs1045411,rs1048932,rs10733051,rs10744146,rs1075901,rs10830452,rs10842240,rs10867256,rs10876418,rs10878946,rs10883759,rs10915840,rs10920678,rs10938397,rs10971712,rs11118308,rs11150911,rs11251352,rs11496125,rs11600990,rs11611246,rs11611496,rs11668301,rs11672660,rs11736228,rs11773362,rs11781699,rs11783247,rs11889536,rs11945861,rs12033257,rs12041258,rs12044597,rs12098284,rs1218822,rs12364470,rs1241986,rs12429545,rs12448257,rs12448738,rs12514473,rs12564992,rs12575252,rs12577642,rs12587412,rs12593036,rs12602912,rs12675063,rs12680842,rs12705987,rs12888545,rs12922346,rs12939549,rs1296328,rs12964689,rs13021737,rs13047416,rs13107325,rs13110266,rs13174863,rs13191362,rs1320903,rs13240600,rs13247665,rs13263601,rs13329567,rs1362910,rs1365466,rs1371108,rs1375561,rs1405348,rs1412235,rs1431659,rs1436343,rs1451533,rs1452075,rs1477887,rs1492767,rs1522569,rs1625427,rs1668633,rs16851483,rs17014375,rs17056301,rs17203016,rs17207196,rs17238110,rs17327461,rs17551974,rs17636031,rs17724992,rs17806379,rs1782507,rs1789165,rs1852006,rs1865341,rs1884389,rs1884897,rs1899689,rs1899951,rs1927790,rs1928295,rs1937684,rs1951455,rs1973993,rs2010281,rs208015,rs2124499,rs215632,rs217671,rs2192158,rs2228213,rs2230590,rs2283093,rs2304607,rs2307111,rs2357760,rs2365389,rs2367112,rs2425857,rs2429150,rs2479958,rs2481665,rs2543132,rs2605603,rs2721965,rs2731222,rs273504,rs273697,rs2781668,rs2814992,rs2820311,rs28350,rs284227,rs2842385,rs2875762,rs3134438,rs326889,rs329651,rs355777,rs3736485,rs3753549,rs3800229,rs3814883,rs3829849,rs3849570,rs3851083,rs3902951,rs40067,rs4148155,rs427943,rs4284600,rs4303732,rs4307239,rs4516268,rs4518345,rs453520,rs4624596,rs4639527,rs4670626,rs4722398,rs4725984,rs4744275,rs4764949,rs4796243,rs4820408,rs4864201,rs487060,rs4906908,rs4981693,rs4986044,rs5396,rs543874,rs555267,rs577525,rs580438,rs6142096,rs621042,rs6235,rs6265,rs629443,rs6443750,rs6448587,rs6449531,rs6461115,rs6474945,rs6545714,rs6577584,rs6587552,rs663129,rs6700838,rs6738445,rs6764533,rs6804842,rs6827083,rs6879326,rs6919443,rs7024334,rs7084454,rs7102454,rs7124681,rs7133378,rs7138803,rs7144011,rs7147503,rs7181498,rs7195386,rs7206608,rs7211567,rs7239114,rs7334078,rs733594,rs7531118,rs7531656,rs7535528,rs7550711,rs7557796,rs7561278,rs756717,rs7599312,rs7600699,rs7607351,rs761423,rs7615297,rs7640424,rs7683836,rs7694732,rs7711753,rs7715256,rs7730004,rs7730898,rs7748777,rs7760082,rs785278,rs7869771,rs7871866,rs7893571,rs7899106,rs7903146,rs7948120,rs7975187,rs8036040,rs8047395,rs8071182,rs8097544,rs8102137,rs8123881,rs816364,rs845084,rs847747,rs879620,rs889398,rs895330,rs900144,rs901630,rs902695,rs925018,rs9291467,rs9294260,rs930295,rs9362662,rs9367368,rs9426003,rs9530843,rs9540493,rs9603697,rs9615905,rs9630985,rs967605,rs9688431,rs972540,rs9816226,rs987237,rs9927848,rs998958	0.228884	0.0347512	4.50724e-11	0.160772	0.296996	338.461	284	0.0145894	0.155467	0.22297	0.052949	2.54207e-05	0.11919	0.32675	0.27008	0.0918467	0.00354589	0.0900601	0.450099	0.268515	0.0884144	0.00261213	0.0952232	0.441808	-0.000760587	0.00155986	0.626212	Bonferroni	Pass	Pass	Pass
6388_21	CCDC126	Inverse variance weighted	285	rs1003081,rs10083803,rs10131890,rs10132280,rs10182181,rs10211055,rs10268050,rs10269783,rs10275044,rs10438964,rs1045411,rs1048932,rs10733051,rs10744146,rs1075901,rs10830452,rs10842240,rs10867256,rs10876418,rs10878946,rs10883759,rs10915840,rs10920678,rs10938397,rs10971712,rs11118308,rs11150911,rs11251352,rs11496125,rs11600990,rs11611246,rs11611496,rs11668301,rs11672660,rs11736228,rs11773362,rs11781699,rs11783247,rs11889536,rs11945861,rs12033257,rs12041258,rs12044597,rs12098284,rs1218822,rs12364470,rs1241986,rs12429545,rs12448257,rs12448738,rs12514473,rs12564992,rs12575252,rs12577642,rs12587412,rs12593036,rs12602912,rs12675063,rs12680842,rs12705987,rs12888545,rs12922346,rs12939549,rs1296328,rs12964689,rs13021737,rs13047416,rs13107325,rs13110266,rs13174863,rs13191362,rs1320903,rs13240600,rs13247665,rs13263601,rs13329567,rs1362910,rs1365466,rs1371108,rs1375561,rs1405348,rs1412235,rs1431659,rs1436343,rs1451533,rs1452075,rs1477887,rs1492767,rs1522569,rs1625427,rs1668633,rs16851483,rs17014375,rs17056301,rs17203016,rs17207196,rs17238110,rs17327461,rs17551974,rs17636031,rs17724992,rs17806379,rs1782507,rs1789165,rs1852006,rs1865341,rs1884389,rs1884897,rs1899689,rs1899951,rs1927790,rs1928295,rs1937684,rs1951455,rs1973993,rs2010281,rs208015,rs2124499,rs215632,rs217671,rs2192158,rs2228213,rs2230590,rs2283093,rs2304607,rs2307111,rs2357760,rs2365389,rs2367112,rs2425857,rs2429150,rs2479958,rs2481665,rs2543132,rs2605603,rs2721965,rs2731222,rs273504,rs273697,rs2781668,rs2814992,rs2820311,rs28350,rs284227,rs2842385,rs2875762,rs3134438,rs326889,rs329651,rs355777,rs3736485,rs3753549,rs3800229,rs3814883,rs3829849,rs3849570,rs3851083,rs3902951,rs40067,rs4148155,rs427943,rs4284600,rs4303732,rs4307239,rs4516268,rs4518345,rs453520,rs4624596,rs4639527,rs4670626,rs4722398,rs4725984,rs4744275,rs4764949,rs4796243,rs4820408,rs4864201,rs487060,rs4906908,rs4981693,rs4986044,rs5396,rs543874,rs555267,rs577525,rs580438,rs6142096,rs621042,rs6235,rs6265,rs629443,rs6443750,rs6448587,rs6449531,rs6461115,rs6474945,rs6545714,rs6577584,rs6587552,rs663129,rs6700838,rs6738445,rs6764533,rs6804842,rs6827083,rs6879326,rs6919443,rs7024334,rs7084454,rs7102454,rs7124681,rs7133378,rs7138803,rs7144011,rs7147503,rs7181498,rs7195386,rs7206608,rs7211567,rs7239114,rs7334078,rs733594,rs7531118,rs7531656,rs7535528,rs7550711,rs7557796,rs7561278,rs756717,rs7599312,rs7600699,rs7607351,rs761423,rs7615297,rs7640424,rs7683836,rs7694732,rs7711753,rs7715256,rs7730004,rs7730898,rs7748777,rs7760082,rs785278,rs7869771,rs7871866,rs7893571,rs7899106,rs7903146,rs7948120,rs7975187,rs8036040,rs8047395,rs8071182,rs8097544,rs8102137,rs8123881,rs816364,rs845084,rs847747,rs879620,rs889398,rs895330,rs900144,rs901630,rs902695,rs925018,rs9291467,rs9294260,rs930295,rs9362662,rs9367368,rs9426003,rs9530843,rs9540493,rs9603697,rs9615905,rs9630985,rs967605,rs9688431,rs972540,rs9816226,rs987237,rs9927848,rs998959	-0.224102	0.0340435	4.61683e-11	-0.290827	-0.157376	346.948	284	0.00628907	0.176419	-0.233158	0.0533145	1.22411e-05	-0.337654	-0.128661	-0.249609	0.092168	0.00717546	-0.430258	-0.0689597	-0.274334	0.0864287	0.00166874	-0.443734	-0.104934	0.000964375	0.00152485	0.527611	Bonferroni	Pass	Pass	Pass
2705_5	CCL25	Inverse variance weighted	285	rs1003081,rs10083803,rs10131890,rs10132280,rs10182181,rs10211055,rs10268050,rs10269783,rs10275044,rs10438964,rs1045411,rs1048932,rs10733051,rs10744146,rs1075901,rs10830452,rs10842240,rs10867256,rs10876418,rs10878946,rs10883759,rs10915840,rs10920678,rs10938397,rs10971712,rs11118308,rs11150911,rs11251352,rs11496125,rs11600990,rs11611246,rs11611496,rs11668301,rs11672660,rs11736228,rs11773362,rs11781699,rs11783247,rs11889536,rs11945861,rs12033257,rs12041258,rs12044597,rs12098284,rs1218822,rs12364470,rs1241986,rs12429545,rs12448257,rs12448738,rs12514473,rs12564992,rs12575252,rs12577642,rs12587412,rs12593036,rs12602912,rs12675063,rs12680842,rs12705987,rs12888545,rs12922346,rs12939549,rs1296328,rs12964689,rs13021737,rs13047416,rs13107325,rs13110266,rs13174863,rs13191362,rs1320903,rs13240600,rs13247665,rs13263601,rs13329567,rs1362910,rs1365466,rs1371108,rs1375561,rs1405348,rs1412235,rs1431659,rs1436343,rs1451533,rs1452075,rs1477887,rs1492767,rs1522569,rs1625427,rs1668633,rs16851483,rs17014375,rs17056301,rs17203016,rs17207196,rs17238110,rs17327461,rs17551974,rs17636031,rs17724992,rs17806379,rs1782507,rs1789165,rs1852006,rs1865341,rs1884389,rs1884897,rs1899689,rs1899951,rs1927790,rs1928295,rs1937684,rs1951455,rs1973993,rs2010281,rs208015,rs2124499,rs215632,rs217671,rs2192158,rs2228213,rs2230590,rs2283093,rs2304607,rs2307111,rs2357760,rs2365389,rs2367112,rs2425857,rs2429150,rs2479958,rs2481665,rs2543132,rs2605603,rs2721965,rs2731222,rs273504,rs273697,rs2781668,rs2814992,rs2820311,rs28350,rs284227,rs2842385,rs2875762,rs3134438,rs326889,rs329651,rs355777,rs3736485,rs3753549,rs3800229,rs3814883,rs3829849,rs3849570,rs3851083,rs3902951,rs40067,rs4148155,rs427943,rs4284600,rs4303732,rs4307239,rs4516268,rs4518345,rs453520,rs4624596,rs4639527,rs4670626,rs4722398,rs4725984,rs4744275,rs4764949,rs4796243,rs4820408,rs4864201,rs487060,rs4906908,rs4981693,rs4986044,rs5396,rs543874,rs555267,rs577525,rs580438,rs6142096,rs621042,rs6235,rs6265,rs629443,rs6443750,rs6448587,rs6449531,rs6461115,rs6474945,rs6545714,rs6577584,rs6587552,rs663129,rs6700838,rs6738445,rs6764533,rs6804842,rs6827083,rs6879326,rs6919443,rs7024334,rs7084454,rs7102454,rs7124681,rs7133378,rs7138803,rs7144011,rs7147503,rs7181498,rs7195386,rs7206608,rs7211567,rs7239114,rs7334078,rs733594,rs7531118,rs7531656,rs7535528,rs7550711,rs7557796,rs7561278,rs756717,rs7599312,rs7600699,rs7607351,rs761423,rs7615297,rs7640424,rs7683836,rs7694732,rs7711753,rs7715256,rs7730004,rs7730898,rs7748777,rs7760082,rs785278,rs7869771,rs7871866,rs7893571,rs7899106,rs7903146,rs7948120,rs7975187,rs8036040,rs8047395,rs8071182,rs8097544,rs8102137,rs8123881,rs816364,rs845084,rs847747,rs879620,rs889398,rs895330,rs900144,rs901630,rs902695,rs925018,rs9291467,rs9294260,rs930295,rs9362662,rs9367368,rs9426003,rs9530843,rs9540493,rs9603697,rs9615905,rs9630985,rs967605,rs9688431,rs972540,rs9816226,rs987237,rs9927848,rs998960	0.221205	0.0336765	5.08162e-11	0.155199	0.287211	346.325	284	0.00670731	0.174259	0.236505	0.0531166	8.48527e-06	0.132396	0.340613	0.264001	0.0768311	0.0006783	0.113412	0.41459	0.236808	0.0855492	0.0060106	0.0691316	0.404484	-0.000299534	0.00150924	0.842822	Bonferroni	Pass	Pass	Pass
9942_2	NXT1	Inverse variance weighted	285	rs1003081,rs10083803,rs10131890,rs10132280,rs10182181,rs10211055,rs10268050,rs10269783,rs10275044,rs10438964,rs1045411,rs1048932,rs10733051,rs10744146,rs1075901,rs10830452,rs10842240,rs10867256,rs10876418,rs10878946,rs10883759,rs10915840,rs10920678,rs10938397,rs10971712,rs11118308,rs11150911,rs11251352,rs11496125,rs11600990,rs11611246,rs11611496,rs11668301,rs11672660,rs11736228,rs11773362,rs11781699,rs11783247,rs11889536,rs11945861,rs12033257,rs12041258,rs12044597,rs12098284,rs1218822,rs12364470,rs1241986,rs12429545,rs12448257,rs12448738,rs12514473,rs12564992,rs12575252,rs12577642,rs12587412,rs12593036,rs12602912,rs12675063,rs12680842,rs12705987,rs12888545,rs12922346,rs12939549,rs1296328,rs12964689,rs13021737,rs13047416,rs13107325,rs13110266,rs13174863,rs13191362,rs1320903,rs13240600,rs13247665,rs13263601,rs13329567,rs1362910,rs1365466,rs1371108,rs1375561,rs1405348,rs1412235,rs1431659,rs1436343,rs1451533,rs1452075,rs1477887,rs1492767,rs1522569,rs1625427,rs1668633,rs16851483,rs17014375,rs17056301,rs17203016,rs17207196,rs17238110,rs17327461,rs17551974,rs17636031,rs17724992,rs17806379,rs1782507,rs1789165,rs1852006,rs1865341,rs1884389,rs1884897,rs1899689,rs1899951,rs1927790,rs1928295,rs1937684,rs1951455,rs1973993,rs2010281,rs208015,rs2124499,rs215632,rs217671,rs2192158,rs2228213,rs2230590,rs2283093,rs2304607,rs2307111,rs2357760,rs2365389,rs2367112,rs2425857,rs2429150,rs2479958,rs2481665,rs2543132,rs2605603,rs2721965,rs2731222,rs273504,rs273697,rs2781668,rs2814992,rs2820311,rs28350,rs284227,rs2842385,rs2875762,rs3134438,rs326889,rs329651,rs355777,rs3736485,rs3753549,rs3800229,rs3814883,rs3829849,rs3849570,rs3851083,rs3902951,rs40067,rs4148155,rs427943,rs4284600,rs4303732,rs4307239,rs4516268,rs4518345,rs453520,rs4624596,rs4639527,rs4670626,rs4722398,rs4725984,rs4744275,rs4764949,rs4796243,rs4820408,rs4864201,rs487060,rs4906908,rs4981693,rs4986044,rs5396,rs543874,rs555267,rs577525,rs580438,rs6142096,rs621042,rs6235,rs6265,rs629443,rs6443750,rs6448587,rs6449531,rs6461115,rs6474945,rs6545714,rs6577584,rs6587552,rs663129,rs6700838,rs6738445,rs6764533,rs6804842,rs6827083,rs6879326,rs6919443,rs7024334,rs7084454,rs7102454,rs7124681,rs7133378,rs7138803,rs7144011,rs7147503,rs7181498,rs7195386,rs7206608,rs7211567,rs7239114,rs7334078,rs733594,rs7531118,rs7531656,rs7535528,rs7550711,rs7557796,rs7561278,rs756717,rs7599312,rs7600699,rs7607351,rs761423,rs7615297,rs7640424,rs7683836,rs7694732,rs7711753,rs7715256,rs7730004,rs7730898,rs7748777,rs7760082,rs785278,rs7869771,rs7871866,rs7893571,rs7899106,rs7903146,rs7948120,rs7975187,rs8036040,rs8047395,rs8071182,rs8097544,rs8102137,rs8123881,rs816364,rs845084,rs847747,rs879620,rs889398,rs895330,rs900144,rs901630,rs902695,rs925018,rs9291467,rs9294260,rs930295,rs9362662,rs9367368,rs9426003,rs9530843,rs9540493,rs9603697,rs9615905,rs9630985,rs967605,rs9688431,rs972540,rs9816226,rs987237,rs9927848,rs998961	0.210678	0.0321397	5.56158e-11	0.147684	0.273672	326.541	284	0.0417646	0.124154	0.232595	0.0481682	1.37348e-06	0.138186	0.327005	0.299976	0.0826311	0.000335703	0.138019	0.461933	0.212198	0.0818025	0.00997981	0.0518648	0.372531	-2.91236e-05	0.00144136	0.983894	Bonferroni	Pass	Pass	Pass
3554_24	ADIPOQ	Inverse variance weighted	285	rs1003081,rs10083803,rs10131890,rs10132280,rs10182181,rs10211055,rs10268050,rs10269783,rs10275044,rs10438964,rs1045411,rs1048932,rs10733051,rs10744146,rs1075901,rs10830452,rs10842240,rs10867256,rs10876418,rs10878946,rs10883759,rs10915840,rs10920678,rs10938397,rs10971712,rs11118308,rs11150911,rs11251352,rs11496125,rs11600990,rs11611246,rs11611496,rs11668301,rs11672660,rs11736228,rs11773362,rs11781699,rs11783247,rs11889536,rs11945861,rs12033257,rs12041258,rs12044597,rs12098284,rs1218822,rs12364470,rs1241986,rs12429545,rs12448257,rs12448738,rs12514473,rs12564992,rs12575252,rs12577642,rs12587412,rs12593036,rs12602912,rs12675063,rs12680842,rs12705987,rs12888545,rs12922346,rs12939549,rs1296328,rs12964689,rs13021737,rs13047416,rs13107325,rs13110266,rs13174863,rs13191362,rs1320903,rs13240600,rs13247665,rs13263601,rs13329567,rs1362910,rs1365466,rs1371108,rs1375561,rs1405348,rs1412235,rs1431659,rs1436343,rs1451533,rs1452075,rs1477887,rs1492767,rs1522569,rs1625427,rs1668633,rs16851483,rs17014375,rs17056301,rs17203016,rs17207196,rs17238110,rs17327461,rs17551974,rs17636031,rs17724992,rs17806379,rs1782507,rs1789165,rs1852006,rs1865341,rs1884389,rs1884897,rs1899689,rs1899951,rs1927790,rs1928295,rs1937684,rs1951455,rs1973993,rs2010281,rs208015,rs2124499,rs215632,rs217671,rs2192158,rs2228213,rs2230590,rs2283093,rs2304607,rs2307111,rs2357760,rs2365389,rs2367112,rs2425857,rs2429150,rs2479958,rs2481665,rs2543132,rs2605603,rs2721965,rs2731222,rs273504,rs273697,rs2781668,rs2814992,rs2820311,rs28350,rs284227,rs2842385,rs2875762,rs3134438,rs326889,rs329651,rs355777,rs3736485,rs3753549,rs3800229,rs3814883,rs3829849,rs3849570,rs3851083,rs3902951,rs40067,rs4148155,rs427943,rs4284600,rs4303732,rs4307239,rs4516268,rs4518345,rs453520,rs4624596,rs4639527,rs4670626,rs4722398,rs4725984,rs4744275,rs4764949,rs4796243,rs4820408,rs4864201,rs487060,rs4906908,rs4981693,rs4986044,rs5396,rs543874,rs555267,rs577525,rs580438,rs6142096,rs621042,rs6235,rs6265,rs629443,rs6443750,rs6448587,rs6449531,rs6461115,rs6474945,rs6545714,rs6577584,rs6587552,rs663129,rs6700838,rs6738445,rs6764533,rs6804842,rs6827083,rs6879326,rs6919443,rs7024334,rs7084454,rs7102454,rs7124681,rs7133378,rs7138803,rs7144011,rs7147503,rs7181498,rs7195386,rs7206608,rs7211567,rs7239114,rs7334078,rs733594,rs7531118,rs7531656,rs7535528,rs7550711,rs7557796,rs7561278,rs756717,rs7599312,rs7600699,rs7607351,rs761423,rs7615297,rs7640424,rs7683836,rs7694732,rs7711753,rs7715256,rs7730004,rs7730898,rs7748777,rs7760082,rs785278,rs7869771,rs7871866,rs7893571,rs7899106,rs7903146,rs7948120,rs7975187,rs8036040,rs8047395,rs8071182,rs8097544,rs8102137,rs8123881,rs816364,rs845084,rs847747,rs879620,rs889398,rs895330,rs900144,rs901630,rs902695,rs925018,rs9291467,rs9294260,rs930295,rs9362662,rs9367368,rs9426003,rs9530843,rs9540493,rs9603697,rs9615905,rs9630985,rs967605,rs9688431,rs972540,rs9816226,rs987237,rs9927848,rs998962	-0.261975	0.0399892	5.71004e-11	-0.340353	-0.183596	439.248	284	8.99498e-09	0.353398	-0.339724	0.0546425	5.06045e-10	-0.446823	-0.232625	-0.342234	0.082759	4.67226e-05	-0.504442	-0.180027	-0.444148	0.100998	1.55086e-05	-0.642104	-0.246193	0.00349639	0.00178164	0.0506891	Bonferroni	Pass	Pass	Pass
18943_4	PTGR2	Inverse variance weighted	285	rs1003081,rs10083803,rs10131890,rs10132280,rs10182181,rs10211055,rs10268050,rs10269783,rs10275044,rs10438964,rs1045411,rs1048932,rs10733051,rs10744146,rs1075901,rs10830452,rs10842240,rs10867256,rs10876418,rs10878946,rs10883759,rs10915840,rs10920678,rs10938397,rs10971712,rs11118308,rs11150911,rs11251352,rs11496125,rs11600990,rs11611246,rs11611496,rs11668301,rs11672660,rs11736228,rs11773362,rs11781699,rs11783247,rs11889536,rs11945861,rs12033257,rs12041258,rs12044597,rs12098284,rs1218822,rs12364470,rs1241986,rs12429545,rs12448257,rs12448738,rs12514473,rs12564992,rs12575252,rs12577642,rs12587412,rs12593036,rs12602912,rs12675063,rs12680842,rs12705987,rs12888545,rs12922346,rs12939549,rs1296328,rs12964689,rs13021737,rs13047416,rs13107325,rs13110266,rs13174863,rs13191362,rs1320903,rs13240600,rs13247665,rs13263601,rs13329567,rs1362910,rs1365466,rs1371108,rs1375561,rs1405348,rs1412235,rs1431659,rs1436343,rs1451533,rs1452075,rs1477887,rs1492767,rs1522569,rs1625427,rs1668633,rs16851483,rs17014375,rs17056301,rs17203016,rs17207196,rs17238110,rs17327461,rs17551974,rs17636031,rs17724992,rs17806379,rs1782507,rs1789165,rs1852006,rs1865341,rs1884389,rs1884897,rs1899689,rs1899951,rs1927790,rs1928295,rs1937684,rs1951455,rs1973993,rs2010281,rs208015,rs2124499,rs215632,rs217671,rs2192158,rs2228213,rs2230590,rs2283093,rs2304607,rs2307111,rs2357760,rs2365389,rs2367112,rs2425857,rs2429150,rs2479958,rs2481665,rs2543132,rs2605603,rs2721965,rs2731222,rs273504,rs273697,rs2781668,rs2814992,rs2820311,rs28350,rs284227,rs2842385,rs2875762,rs3134438,rs326889,rs329651,rs355777,rs3736485,rs3753549,rs3800229,rs3814883,rs3829849,rs3849570,rs3851083,rs3902951,rs40067,rs4148155,rs427943,rs4284600,rs4303732,rs4307239,rs4516268,rs4518345,rs453520,rs4624596,rs4639527,rs4670626,rs4722398,rs4725984,rs4744275,rs4764949,rs4796243,rs4820408,rs4864201,rs487060,rs4906908,rs4981693,rs4986044,rs5396,rs543874,rs555267,rs577525,rs580438,rs6142096,rs621042,rs6235,rs6265,rs629443,rs6443750,rs6448587,rs6449531,rs6461115,rs6474945,rs6545714,rs6577584,rs6587552,rs663129,rs6700838,rs6738445,rs6764533,rs6804842,rs6827083,rs6879326,rs6919443,rs7024334,rs7084454,rs7102454,rs7124681,rs7133378,rs7138803,rs7144011,rs7147503,rs7181498,rs7195386,rs7206608,rs7211567,rs7239114,rs7334078,rs733594,rs7531118,rs7531656,rs7535528,rs7550711,rs7557796,rs7561278,rs756717,rs7599312,rs7600699,rs7607351,rs761423,rs7615297,rs7640424,rs7683836,rs7694732,rs7711753,rs7715256,rs7730004,rs7730898,rs7748777,rs7760082,rs785278,rs7869771,rs7871866,rs7893571,rs7899106,rs7903146,rs7948120,rs7975187,rs8036040,rs8047395,rs8071182,rs8097544,rs8102137,rs8123881,rs816364,rs845084,rs847747,rs879620,rs889398,rs895330,rs900144,rs901630,rs902695,rs925018,rs9291467,rs9294260,rs930295,rs9362662,rs9367368,rs9426003,rs9530843,rs9540493,rs9603697,rs9615905,rs9630985,rs967605,rs9688431,rs972540,rs9816226,rs987237,rs9927848,rs998963	0.202143	0.0308623	5.75913e-11	0.141653	0.262633	300.671	284	0.237577	0.0490251	0.204659	0.0489173	2.86721e-05	0.108781	0.300537	0.318673	0.0833788	0.000162689	0.15525	0.482095	0.224114	0.0785934	0.00467091	0.0700707	0.378157	-0.000421752	0.00138711	0.761313	Bonferroni	Pass	Pass	Pass
2774_10	IL16	Inverse variance weighted	285	rs1003081,rs10083803,rs10131890,rs10132280,rs10182181,rs10211055,rs10268050,rs10269783,rs10275044,rs10438964,rs1045411,rs1048932,rs10733051,rs10744146,rs1075901,rs10830452,rs10842240,rs10867256,rs10876418,rs10878946,rs10883759,rs10915840,rs10920678,rs10938397,rs10971712,rs11118308,rs11150911,rs11251352,rs11496125,rs11600990,rs11611246,rs11611496,rs11668301,rs11672660,rs11736228,rs11773362,rs11781699,rs11783247,rs11889536,rs11945861,rs12033257,rs12041258,rs12044597,rs12098284,rs1218822,rs12364470,rs1241986,rs12429545,rs12448257,rs12448738,rs12514473,rs12564992,rs12575252,rs12577642,rs12587412,rs12593036,rs12602912,rs12675063,rs12680842,rs12705987,rs12888545,rs12922346,rs12939549,rs1296328,rs12964689,rs13021737,rs13047416,rs13107325,rs13110266,rs13174863,rs13191362,rs1320903,rs13240600,rs13247665,rs13263601,rs13329567,rs1362910,rs1365466,rs1371108,rs1375561,rs1405348,rs1412235,rs1431659,rs1436343,rs1451533,rs1452075,rs1477887,rs1492767,rs1522569,rs1625427,rs1668633,rs16851483,rs17014375,rs17056301,rs17203016,rs17207196,rs17238110,rs17327461,rs17551974,rs17636031,rs17724992,rs17806379,rs1782507,rs1789165,rs1852006,rs1865341,rs1884389,rs1884897,rs1899689,rs1899951,rs1927790,rs1928295,rs1937684,rs1951455,rs1973993,rs2010281,rs208015,rs2124499,rs215632,rs217671,rs2192158,rs2228213,rs2230590,rs2283093,rs2304607,rs2307111,rs2357760,rs2365389,rs2367112,rs2425857,rs2429150,rs2479958,rs2481665,rs2543132,rs2605603,rs2721965,rs2731222,rs273504,rs273697,rs2781668,rs2814992,rs2820311,rs28350,rs284227,rs2842385,rs2875762,rs3134438,rs326889,rs329651,rs355777,rs3736485,rs3753549,rs3800229,rs3814883,rs3829849,rs3849570,rs3851083,rs3902951,rs40067,rs4148155,rs427943,rs4284600,rs4303732,rs4307239,rs4516268,rs4518345,rs453520,rs4624596,rs4639527,rs4670626,rs4722398,rs4725984,rs4744275,rs4764949,rs4796243,rs4820408,rs4864201,rs487060,rs4906908,rs4981693,rs4986044,rs5396,rs543874,rs555267,rs577525,rs580438,rs6142096,rs621042,rs6235,rs6265,rs629443,rs6443750,rs6448587,rs6449531,rs6461115,rs6474945,rs6545714,rs6577584,rs6587552,rs663129,rs6700838,rs6738445,rs6764533,rs6804842,rs6827083,rs6879326,rs6919443,rs7024334,rs7084454,rs7102454,rs7124681,rs7133378,rs7138803,rs7144011,rs7147503,rs7181498,rs7195386,rs7206608,rs7211567,rs7239114,rs7334078,rs733594,rs7531118,rs7531656,rs7535528,rs7550711,rs7557796,rs7561278,rs756717,rs7599312,rs7600699,rs7607351,rs761423,rs7615297,rs7640424,rs7683836,rs7694732,rs7711753,rs7715256,rs7730004,rs7730898,rs7748777,rs7760082,rs785278,rs7869771,rs7871866,rs7893571,rs7899106,rs7903146,rs7948120,rs7975187,rs8036040,rs8047395,rs8071182,rs8097544,rs8102137,rs8123881,rs816364,rs845084,rs847747,rs879620,rs889398,rs895330,rs900144,rs901630,rs902695,rs925018,rs9291467,rs9294260,rs930295,rs9362662,rs9367368,rs9426003,rs9530843,rs9540493,rs9603697,rs9615905,rs9630985,rs967605,rs9688431,rs972540,rs9816226,rs987237,rs9927848,rs998964	0.206941	0.0316292	6.04094e-11	0.144948	0.268934	297.435	284	0.279964	0.0387918	0.184782	0.0492215	0.000173967	0.0883083	0.281257	0.231106	0.0768081	0.00285729	0.0805626	0.38165	0.234284	0.0806585	0.00396679	0.076193	0.392375	-0.000523856	0.00142116	0.712693	Bonferroni	Pass	Pass	Pass
5349_69	DLL1	Inverse variance weighted	285	rs1003081,rs10083803,rs10131890,rs10132280,rs10182181,rs10211055,rs10268050,rs10269783,rs10275044,rs10438964,rs1045411,rs1048932,rs10733051,rs10744146,rs1075901,rs10830452,rs10842240,rs10867256,rs10876418,rs10878946,rs10883759,rs10915840,rs10920678,rs10938397,rs10971712,rs11118308,rs11150911,rs11251352,rs11496125,rs11600990,rs11611246,rs11611496,rs11668301,rs11672660,rs11736228,rs11773362,rs11781699,rs11783247,rs11889536,rs11945861,rs12033257,rs12041258,rs12044597,rs12098284,rs1218822,rs12364470,rs1241986,rs12429545,rs12448257,rs12448738,rs12514473,rs12564992,rs12575252,rs12577642,rs12587412,rs12593036,rs12602912,rs12675063,rs12680842,rs12705987,rs12888545,rs12922346,rs12939549,rs1296328,rs12964689,rs13021737,rs13047416,rs13107325,rs13110266,rs13174863,rs13191362,rs1320903,rs13240600,rs13247665,rs13263601,rs13329567,rs1362910,rs1365466,rs1371108,rs1375561,rs1405348,rs1412235,rs1431659,rs1436343,rs1451533,rs1452075,rs1477887,rs1492767,rs1522569,rs1625427,rs1668633,rs16851483,rs17014375,rs17056301,rs17203016,rs17207196,rs17238110,rs17327461,rs17551974,rs17636031,rs17724992,rs17806379,rs1782507,rs1789165,rs1852006,rs1865341,rs1884389,rs1884897,rs1899689,rs1899951,rs1927790,rs1928295,rs1937684,rs1951455,rs1973993,rs2010281,rs208015,rs2124499,rs215632,rs217671,rs2192158,rs2228213,rs2230590,rs2283093,rs2304607,rs2307111,rs2357760,rs2365389,rs2367112,rs2425857,rs2429150,rs2479958,rs2481665,rs2543132,rs2605603,rs2721965,rs2731222,rs273504,rs273697,rs2781668,rs2814992,rs2820311,rs28350,rs284227,rs2842385,rs2875762,rs3134438,rs326889,rs329651,rs355777,rs3736485,rs3753549,rs3800229,rs3814883,rs3829849,rs3849570,rs3851083,rs3902951,rs40067,rs4148155,rs427943,rs4284600,rs4303732,rs4307239,rs4516268,rs4518345,rs453520,rs4624596,rs4639527,rs4670626,rs4722398,rs4725984,rs4744275,rs4764949,rs4796243,rs4820408,rs4864201,rs487060,rs4906908,rs4981693,rs4986044,rs5396,rs543874,rs555267,rs577525,rs580438,rs6142096,rs621042,rs6235,rs6265,rs629443,rs6443750,rs6448587,rs6449531,rs6461115,rs6474945,rs6545714,rs6577584,rs6587552,rs663129,rs6700838,rs6738445,rs6764533,rs6804842,rs6827083,rs6879326,rs6919443,rs7024334,rs7084454,rs7102454,rs7124681,rs7133378,rs7138803,rs7144011,rs7147503,rs7181498,rs7195386,rs7206608,rs7211567,rs7239114,rs7334078,rs733594,rs7531118,rs7531656,rs7535528,rs7550711,rs7557796,rs7561278,rs756717,rs7599312,rs7600699,rs7607351,rs761423,rs7615297,rs7640424,rs7683836,rs7694732,rs7711753,rs7715256,rs7730004,rs7730898,rs7748777,rs7760082,rs785278,rs7869771,rs7871866,rs7893571,rs7899106,rs7903146,rs7948120,rs7975187,rs8036040,rs8047395,rs8071182,rs8097544,rs8102137,rs8123881,rs816364,rs845084,rs847747,rs879620,rs889398,rs895330,rs900144,rs901630,rs902695,rs925018,rs9291467,rs9294260,rs930295,rs9362662,rs9367368,rs9426003,rs9530843,rs9540493,rs9603697,rs9615905,rs9630985,rs967605,rs9688431,rs972540,rs9816226,rs987237,rs9927848,rs998965	0.207547	0.0317309	6.11707e-11	0.145354	0.269739	305.271	284	0.184334	0.0638055	0.229032	0.0534896	1.85385e-05	0.124192	0.333871	0.237361	0.0804334	0.00343132	0.0797114	0.39501	0.246883	0.0807598	0.00244923	0.0885943	0.405173	-0.000754159	0.00142347	0.596664	Bonferroni	Pass	Pass	Pass
18935_14	TLR5	Inverse variance weighted	285	rs1003081,rs10083803,rs10131890,rs10132280,rs10182181,rs10211055,rs10268050,rs10269783,rs10275044,rs10438964,rs1045411,rs1048932,rs10733051,rs10744146,rs1075901,rs10830452,rs10842240,rs10867256,rs10876418,rs10878946,rs10883759,rs10915840,rs10920678,rs10938397,rs10971712,rs11118308,rs11150911,rs11251352,rs11496125,rs11600990,rs11611246,rs11611496,rs11668301,rs11672660,rs11736228,rs11773362,rs11781699,rs11783247,rs11889536,rs11945861,rs12033257,rs12041258,rs12044597,rs12098284,rs1218822,rs12364470,rs1241986,rs12429545,rs12448257,rs12448738,rs12514473,rs12564992,rs12575252,rs12577642,rs12587412,rs12593036,rs12602912,rs12675063,rs12680842,rs12705987,rs12888545,rs12922346,rs12939549,rs1296328,rs12964689,rs13021737,rs13047416,rs13107325,rs13110266,rs13174863,rs13191362,rs1320903,rs13240600,rs13247665,rs13263601,rs13329567,rs1362910,rs1365466,rs1371108,rs1375561,rs1405348,rs1412235,rs1431659,rs1436343,rs1451533,rs1452075,rs1477887,rs1492767,rs1522569,rs1625427,rs1668633,rs16851483,rs17014375,rs17056301,rs17203016,rs17207196,rs17238110,rs17327461,rs17551974,rs17636031,rs17724992,rs17806379,rs1782507,rs1789165,rs1852006,rs1865341,rs1884389,rs1884897,rs1899689,rs1899951,rs1927790,rs1928295,rs1937684,rs1951455,rs1973993,rs2010281,rs208015,rs2124499,rs215632,rs217671,rs2192158,rs2228213,rs2230590,rs2283093,rs2304607,rs2307111,rs2357760,rs2365389,rs2367112,rs2425857,rs2429150,rs2479958,rs2481665,rs2543132,rs2605603,rs2721965,rs2731222,rs273504,rs273697,rs2781668,rs2814992,rs2820311,rs28350,rs284227,rs2842385,rs2875762,rs3134438,rs326889,rs329651,rs355777,rs3736485,rs3753549,rs3800229,rs3814883,rs3829849,rs3849570,rs3851083,rs3902951,rs40067,rs4148155,rs427943,rs4284600,rs4303732,rs4307239,rs4516268,rs4518345,rs453520,rs4624596,rs4639527,rs4670626,rs4722398,rs4725984,rs4744275,rs4764949,rs4796243,rs4820408,rs4864201,rs487060,rs4906908,rs4981693,rs4986044,rs5396,rs543874,rs555267,rs577525,rs580438,rs6142096,rs621042,rs6235,rs6265,rs629443,rs6443750,rs6448587,rs6449531,rs6461115,rs6474945,rs6545714,rs6577584,rs6587552,rs663129,rs6700838,rs6738445,rs6764533,rs6804842,rs6827083,rs6879326,rs6919443,rs7024334,rs7084454,rs7102454,rs7124681,rs7133378,rs7138803,rs7144011,rs7147503,rs7181498,rs7195386,rs7206608,rs7211567,rs7239114,rs7334078,rs733594,rs7531118,rs7531656,rs7535528,rs7550711,rs7557796,rs7561278,rs756717,rs7599312,rs7600699,rs7607351,rs761423,rs7615297,rs7640424,rs7683836,rs7694732,rs7711753,rs7715256,rs7730004,rs7730898,rs7748777,rs7760082,rs785278,rs7869771,rs7871866,rs7893571,rs7899106,rs7903146,rs7948120,rs7975187,rs8036040,rs8047395,rs8071182,rs8097544,rs8102137,rs8123881,rs816364,rs845084,rs847747,rs879620,rs889398,rs895330,rs900144,rs901630,rs902695,rs925018,rs9291467,rs9294260,rs930295,rs9362662,rs9367368,rs9426003,rs9530843,rs9540493,rs9603697,rs9615905,rs9630985,rs967605,rs9688431,rs972540,rs9816226,rs987237,rs9927848,rs998966	0.200783	0.0306999	6.14512e-11	0.140611	0.260954	274.292	284	0.649516	0	0.162753	0.0529756	0.00212474	0.0589204	0.266585	0.166185	0.077744	0.0334035	0.0138069	0.318563	0.160455	0.0780567	0.0407367	0.00746362	0.313446	0.000773981	0.00137735	0.574606	Bonferroni	Pass	Pass	Pass
6372_7	YBX2	Inverse variance weighted	285	rs1003081,rs10083803,rs10131890,rs10132280,rs10182181,rs10211055,rs10268050,rs10269783,rs10275044,rs10438964,rs1045411,rs1048932,rs10733051,rs10744146,rs1075901,rs10830452,rs10842240,rs10867256,rs10876418,rs10878946,rs10883759,rs10915840,rs10920678,rs10938397,rs10971712,rs11118308,rs11150911,rs11251352,rs11496125,rs11600990,rs11611246,rs11611496,rs11668301,rs11672660,rs11736228,rs11773362,rs11781699,rs11783247,rs11889536,rs11945861,rs12033257,rs12041258,rs12044597,rs12098284,rs1218822,rs12364470,rs1241986,rs12429545,rs12448257,rs12448738,rs12514473,rs12564992,rs12575252,rs12577642,rs12587412,rs12593036,rs12602912,rs12675063,rs12680842,rs12705987,rs12888545,rs12922346,rs12939549,rs1296328,rs12964689,rs13021737,rs13047416,rs13107325,rs13110266,rs13174863,rs13191362,rs1320903,rs13240600,rs13247665,rs13263601,rs13329567,rs1362910,rs1365466,rs1371108,rs1375561,rs1405348,rs1412235,rs1431659,rs1436343,rs1451533,rs1452075,rs1477887,rs1492767,rs1522569,rs1625427,rs1668633,rs16851483,rs17014375,rs17056301,rs17203016,rs17207196,rs17238110,rs17327461,rs17551974,rs17636031,rs17724992,rs17806379,rs1782507,rs1789165,rs1852006,rs1865341,rs1884389,rs1884897,rs1899689,rs1899951,rs1927790,rs1928295,rs1937684,rs1951455,rs1973993,rs2010281,rs208015,rs2124499,rs215632,rs217671,rs2192158,rs2228213,rs2230590,rs2283093,rs2304607,rs2307111,rs2357760,rs2365389,rs2367112,rs2425857,rs2429150,rs2479958,rs2481665,rs2543132,rs2605603,rs2721965,rs2731222,rs273504,rs273697,rs2781668,rs2814992,rs2820311,rs28350,rs284227,rs2842385,rs2875762,rs3134438,rs326889,rs329651,rs355777,rs3736485,rs3753549,rs3800229,rs3814883,rs3829849,rs3849570,rs3851083,rs3902951,rs40067,rs4148155,rs427943,rs4284600,rs4303732,rs4307239,rs4516268,rs4518345,rs453520,rs4624596,rs4639527,rs4670626,rs4722398,rs4725984,rs4744275,rs4764949,rs4796243,rs4820408,rs4864201,rs487060,rs4906908,rs4981693,rs4986044,rs5396,rs543874,rs555267,rs577525,rs580438,rs6142096,rs621042,rs6235,rs6265,rs629443,rs6443750,rs6448587,rs6449531,rs6461115,rs6474945,rs6545714,rs6577584,rs6587552,rs663129,rs6700838,rs6738445,rs6764533,rs6804842,rs6827083,rs6879326,rs6919443,rs7024334,rs7084454,rs7102454,rs7124681,rs7133378,rs7138803,rs7144011,rs7147503,rs7181498,rs7195386,rs7206608,rs7211567,rs7239114,rs7334078,rs733594,rs7531118,rs7531656,rs7535528,rs7550711,rs7557796,rs7561278,rs756717,rs7599312,rs7600699,rs7607351,rs761423,rs7615297,rs7640424,rs7683836,rs7694732,rs7711753,rs7715256,rs7730004,rs7730898,rs7748777,rs7760082,rs785278,rs7869771,rs7871866,rs7893571,rs7899106,rs7903146,rs7948120,rs7975187,rs8036040,rs8047395,rs8071182,rs8097544,rs8102137,rs8123881,rs816364,rs845084,rs847747,rs879620,rs889398,rs895330,rs900144,rs901630,rs902695,rs925018,rs9291467,rs9294260,rs930295,rs9362662,rs9367368,rs9426003,rs9530843,rs9540493,rs9603697,rs9615905,rs9630985,rs967605,rs9688431,rs972540,rs9816226,rs987237,rs9927848,rs998967	0.198446	0.0303469	6.18324e-11	0.138966	0.257926	273.446	284	0.66289	0	0.211381	0.0478059	9.79442e-06	0.117682	0.305081	0.270697	0.0792716	0.00073136	0.115325	0.426069	0.24765	0.0769841	0.00144626	0.0967616	0.398539	-0.000945698	0.0013598	0.487332	Bonferroni	Pass	Pass	Pass
9449_150	C4BPA	Inverse variance weighted	285	rs1003081,rs10083803,rs10131890,rs10132280,rs10182181,rs10211055,rs10268050,rs10269783,rs10275044,rs10438964,rs1045411,rs1048932,rs10733051,rs10744146,rs1075901,rs10830452,rs10842240,rs10867256,rs10876418,rs10878946,rs10883759,rs10915840,rs10920678,rs10938397,rs10971712,rs11118308,rs11150911,rs11251352,rs11496125,rs11600990,rs11611246,rs11611496,rs11668301,rs11672660,rs11736228,rs11773362,rs11781699,rs11783247,rs11889536,rs11945861,rs12033257,rs12041258,rs12044597,rs12098284,rs1218822,rs12364470,rs1241986,rs12429545,rs12448257,rs12448738,rs12514473,rs12564992,rs12575252,rs12577642,rs12587412,rs12593036,rs12602912,rs12675063,rs12680842,rs12705987,rs12888545,rs12922346,rs12939549,rs1296328,rs12964689,rs13021737,rs13047416,rs13107325,rs13110266,rs13174863,rs13191362,rs1320903,rs13240600,rs13247665,rs13263601,rs13329567,rs1362910,rs1365466,rs1371108,rs1375561,rs1405348,rs1412235,rs1431659,rs1436343,rs1451533,rs1452075,rs1477887,rs1492767,rs1522569,rs1625427,rs1668633,rs16851483,rs17014375,rs17056301,rs17203016,rs17207196,rs17238110,rs17327461,rs17551974,rs17636031,rs17724992,rs17806379,rs1782507,rs1789165,rs1852006,rs1865341,rs1884389,rs1884897,rs1899689,rs1899951,rs1927790,rs1928295,rs1937684,rs1951455,rs1973993,rs2010281,rs208015,rs2124499,rs215632,rs217671,rs2192158,rs2228213,rs2230590,rs2283093,rs2304607,rs2307111,rs2357760,rs2365389,rs2367112,rs2425857,rs2429150,rs2479958,rs2481665,rs2543132,rs2605603,rs2721965,rs2731222,rs273504,rs273697,rs2781668,rs2814992,rs2820311,rs28350,rs284227,rs2842385,rs2875762,rs3134438,rs326889,rs329651,rs355777,rs3736485,rs3753549,rs3800229,rs3814883,rs3829849,rs3849570,rs3851083,rs3902951,rs40067,rs4148155,rs427943,rs4284600,rs4303732,rs4307239,rs4516268,rs4518345,rs453520,rs4624596,rs4639527,rs4670626,rs4722398,rs4725984,rs4744275,rs4764949,rs4796243,rs4820408,rs4864201,rs487060,rs4906908,rs4981693,rs4986044,rs5396,rs543874,rs555267,rs577525,rs580438,rs6142096,rs621042,rs6235,rs6265,rs629443,rs6443750,rs6448587,rs6449531,rs6461115,rs6474945,rs6545714,rs6577584,rs6587552,rs663129,rs6700838,rs6738445,rs6764533,rs6804842,rs6827083,rs6879326,rs6919443,rs7024334,rs7084454,rs7102454,rs7124681,rs7133378,rs7138803,rs7144011,rs7147503,rs7181498,rs7195386,rs7206608,rs7211567,rs7239114,rs7334078,rs733594,rs7531118,rs7531656,rs7535528,rs7550711,rs7557796,rs7561278,rs756717,rs7599312,rs7600699,rs7607351,rs761423,rs7615297,rs7640424,rs7683836,rs7694732,rs7711753,rs7715256,rs7730004,rs7730898,rs7748777,rs7760082,rs785278,rs7869771,rs7871866,rs7893571,rs7899106,rs7903146,rs7948120,rs7975187,rs8036040,rs8047395,rs8071182,rs8097544,rs8102137,rs8123881,rs816364,rs845084,rs847747,rs879620,rs889398,rs895330,rs900144,rs901630,rs902695,rs925018,rs9291467,rs9294260,rs930295,rs9362662,rs9367368,rs9426003,rs9530843,rs9540493,rs9603697,rs9615905,rs9630985,rs967605,rs9688431,rs972540,rs9816226,rs987237,rs9927848,rs998968	0.209593	0.0320789	6.41716e-11	0.146719	0.272468	304.887	284	0.188458	0.0626002	0.243801	0.055582	1.15275e-05	0.134861	0.352742	0.234857	0.0858107	0.00659279	0.0666684	0.403046	0.248608	0.0816543	0.00254885	0.0885655	0.40865	-0.000747562	0.00143845	0.60368	Bonferroni	Pass	Pass	Pass
12892_10	SYTL1	Inverse variance weighted	285	rs1003081,rs10083803,rs10131890,rs10132280,rs10182181,rs10211055,rs10268050,rs10269783,rs10275044,rs10438964,rs1045411,rs1048932,rs10733051,rs10744146,rs1075901,rs10830452,rs10842240,rs10867256,rs10876418,rs10878946,rs10883759,rs10915840,rs10920678,rs10938397,rs10971712,rs11118308,rs11150911,rs11251352,rs11496125,rs11600990,rs11611246,rs11611496,rs11668301,rs11672660,rs11736228,rs11773362,rs11781699,rs11783247,rs11889536,rs11945861,rs12033257,rs12041258,rs12044597,rs12098284,rs1218822,rs12364470,rs1241986,rs12429545,rs12448257,rs12448738,rs12514473,rs12564992,rs12575252,rs12577642,rs12587412,rs12593036,rs12602912,rs12675063,rs12680842,rs12705987,rs12888545,rs12922346,rs12939549,rs1296328,rs12964689,rs13021737,rs13047416,rs13107325,rs13110266,rs13174863,rs13191362,rs1320903,rs13240600,rs13247665,rs13263601,rs13329567,rs1362910,rs1365466,rs1371108,rs1375561,rs1405348,rs1412235,rs1431659,rs1436343,rs1451533,rs1452075,rs1477887,rs1492767,rs1522569,rs1625427,rs1668633,rs16851483,rs17014375,rs17056301,rs17203016,rs17207196,rs17238110,rs17327461,rs17551974,rs17636031,rs17724992,rs17806379,rs1782507,rs1789165,rs1852006,rs1865341,rs1884389,rs1884897,rs1899689,rs1899951,rs1927790,rs1928295,rs1937684,rs1951455,rs1973993,rs2010281,rs208015,rs2124499,rs215632,rs217671,rs2192158,rs2228213,rs2230590,rs2283093,rs2304607,rs2307111,rs2357760,rs2365389,rs2367112,rs2425857,rs2429150,rs2479958,rs2481665,rs2543132,rs2605603,rs2721965,rs2731222,rs273504,rs273697,rs2781668,rs2814992,rs2820311,rs28350,rs284227,rs2842385,rs2875762,rs3134438,rs326889,rs329651,rs355777,rs3736485,rs3753549,rs3800229,rs3814883,rs3829849,rs3849570,rs3851083,rs3902951,rs40067,rs4148155,rs427943,rs4284600,rs4303732,rs4307239,rs4516268,rs4518345,rs453520,rs4624596,rs4639527,rs4670626,rs4722398,rs4725984,rs4744275,rs4764949,rs4796243,rs4820408,rs4864201,rs487060,rs4906908,rs4981693,rs4986044,rs5396,rs543874,rs555267,rs577525,rs580438,rs6142096,rs621042,rs6235,rs6265,rs629443,rs6443750,rs6448587,rs6449531,rs6461115,rs6474945,rs6545714,rs6577584,rs6587552,rs663129,rs6700838,rs6738445,rs6764533,rs6804842,rs6827083,rs6879326,rs6919443,rs7024334,rs7084454,rs7102454,rs7124681,rs7133378,rs7138803,rs7144011,rs7147503,rs7181498,rs7195386,rs7206608,rs7211567,rs7239114,rs7334078,rs733594,rs7531118,rs7531656,rs7535528,rs7550711,rs7557796,rs7561278,rs756717,rs7599312,rs7600699,rs7607351,rs761423,rs7615297,rs7640424,rs7683836,rs7694732,rs7711753,rs7715256,rs7730004,rs7730898,rs7748777,rs7760082,rs785278,rs7869771,rs7871866,rs7893571,rs7899106,rs7903146,rs7948120,rs7975187,rs8036040,rs8047395,rs8071182,rs8097544,rs8102137,rs8123881,rs816364,rs845084,rs847747,rs879620,rs889398,rs895330,rs900144,rs901630,rs902695,rs925018,rs9291467,rs9294260,rs930295,rs9362662,rs9367368,rs9426003,rs9530843,rs9540493,rs9603697,rs9615905,rs9630985,rs967605,rs9688431,rs972540,rs9816226,rs987237,rs9927848,rs998969	0.196043	0.030019	6.54964e-11	0.137206	0.25488	284.923	284	0.473429	9.22575e-05	0.222797	0.0477363	3.05271e-06	0.129234	0.31636	0.354796	0.094947	0.000225315	0.1687	0.540893	0.278928	0.0760005	0.000289728	0.129967	0.427889	-0.00159256	0.00134172	0.23624	Bonferroni	Pass	Pass	Pass
13053_6	SLC6A14	Inverse variance weighted	285	rs1003081,rs10083803,rs10131890,rs10132280,rs10182181,rs10211055,rs10268050,rs10269783,rs10275044,rs10438964,rs1045411,rs1048932,rs10733051,rs10744146,rs1075901,rs10830452,rs10842240,rs10867256,rs10876418,rs10878946,rs10883759,rs10915840,rs10920678,rs10938397,rs10971712,rs11118308,rs11150911,rs11251352,rs11496125,rs11600990,rs11611246,rs11611496,rs11668301,rs11672660,rs11736228,rs11773362,rs11781699,rs11783247,rs11889536,rs11945861,rs12033257,rs12041258,rs12044597,rs12098284,rs1218822,rs12364470,rs1241986,rs12429545,rs12448257,rs12448738,rs12514473,rs12564992,rs12575252,rs12577642,rs12587412,rs12593036,rs12602912,rs12675063,rs12680842,rs12705987,rs12888545,rs12922346,rs12939549,rs1296328,rs12964689,rs13021737,rs13047416,rs13107325,rs13110266,rs13174863,rs13191362,rs1320903,rs13240600,rs13247665,rs13263601,rs13329567,rs1362910,rs1365466,rs1371108,rs1375561,rs1405348,rs1412235,rs1431659,rs1436343,rs1451533,rs1452075,rs1477887,rs1492767,rs1522569,rs1625427,rs1668633,rs16851483,rs17014375,rs17056301,rs17203016,rs17207196,rs17238110,rs17327461,rs17551974,rs17636031,rs17724992,rs17806379,rs1782507,rs1789165,rs1852006,rs1865341,rs1884389,rs1884897,rs1899689,rs1899951,rs1927790,rs1928295,rs1937684,rs1951455,rs1973993,rs2010281,rs208015,rs2124499,rs215632,rs217671,rs2192158,rs2228213,rs2230590,rs2283093,rs2304607,rs2307111,rs2357760,rs2365389,rs2367112,rs2425857,rs2429150,rs2479958,rs2481665,rs2543132,rs2605603,rs2721965,rs2731222,rs273504,rs273697,rs2781668,rs2814992,rs2820311,rs28350,rs284227,rs2842385,rs2875762,rs3134438,rs326889,rs329651,rs355777,rs3736485,rs3753549,rs3800229,rs3814883,rs3829849,rs3849570,rs3851083,rs3902951,rs40067,rs4148155,rs427943,rs4284600,rs4303732,rs4307239,rs4516268,rs4518345,rs453520,rs4624596,rs4639527,rs4670626,rs4722398,rs4725984,rs4744275,rs4764949,rs4796243,rs4820408,rs4864201,rs487060,rs4906908,rs4981693,rs4986044,rs5396,rs543874,rs555267,rs577525,rs580438,rs6142096,rs621042,rs6235,rs6265,rs629443,rs6443750,rs6448587,rs6449531,rs6461115,rs6474945,rs6545714,rs6577584,rs6587552,rs663129,rs6700838,rs6738445,rs6764533,rs6804842,rs6827083,rs6879326,rs6919443,rs7024334,rs7084454,rs7102454,rs7124681,rs7133378,rs7138803,rs7144011,rs7147503,rs7181498,rs7195386,rs7206608,rs7211567,rs7239114,rs7334078,rs733594,rs7531118,rs7531656,rs7535528,rs7550711,rs7557796,rs7561278,rs756717,rs7599312,rs7600699,rs7607351,rs761423,rs7615297,rs7640424,rs7683836,rs7694732,rs7711753,rs7715256,rs7730004,rs7730898,rs7748777,rs7760082,rs785278,rs7869771,rs7871866,rs7893571,rs7899106,rs7903146,rs7948120,rs7975187,rs8036040,rs8047395,rs8071182,rs8097544,rs8102137,rs8123881,rs816364,rs845084,rs847747,rs879620,rs889398,rs895330,rs900144,rs901630,rs902695,rs925018,rs9291467,rs9294260,rs930295,rs9362662,rs9367368,rs9426003,rs9530843,rs9540493,rs9603697,rs9615905,rs9630985,rs967605,rs9688431,rs972540,rs9816226,rs987237,rs9927848,rs998970	0.197676	0.0303173	7.01893e-11	0.138254	0.257098	291.112	284	0.373022	0.0205492	0.236912	0.0508186	3.13268e-06	0.137308	0.336517	0.30795	0.0871969	0.000481722	0.137044	0.478856	0.272859	0.0768505	0.000450105	0.122232	0.423486	-0.0014437	0.00135609	0.287965	Bonferroni	Pass	Pass	Pass
17736_105	APTX	Inverse variance weighted	285	rs1003081,rs10083803,rs10131890,rs10132280,rs10182181,rs10211055,rs10268050,rs10269783,rs10275044,rs10438964,rs1045411,rs1048932,rs10733051,rs10744146,rs1075901,rs10830452,rs10842240,rs10867256,rs10876418,rs10878946,rs10883759,rs10915840,rs10920678,rs10938397,rs10971712,rs11118308,rs11150911,rs11251352,rs11496125,rs11600990,rs11611246,rs11611496,rs11668301,rs11672660,rs11736228,rs11773362,rs11781699,rs11783247,rs11889536,rs11945861,rs12033257,rs12041258,rs12044597,rs12098284,rs1218822,rs12364470,rs1241986,rs12429545,rs12448257,rs12448738,rs12514473,rs12564992,rs12575252,rs12577642,rs12587412,rs12593036,rs12602912,rs12675063,rs12680842,rs12705987,rs12888545,rs12922346,rs12939549,rs1296328,rs12964689,rs13021737,rs13047416,rs13107325,rs13110266,rs13174863,rs13191362,rs1320903,rs13240600,rs13247665,rs13263601,rs13329567,rs1362910,rs1365466,rs1371108,rs1375561,rs1405348,rs1412235,rs1431659,rs1436343,rs1451533,rs1452075,rs1477887,rs1492767,rs1522569,rs1625427,rs1668633,rs16851483,rs17014375,rs17056301,rs17203016,rs17207196,rs17238110,rs17327461,rs17551974,rs17636031,rs17724992,rs17806379,rs1782507,rs1789165,rs1852006,rs1865341,rs1884389,rs1884897,rs1899689,rs1899951,rs1927790,rs1928295,rs1937684,rs1951455,rs1973993,rs2010281,rs208015,rs2124499,rs215632,rs217671,rs2192158,rs2228213,rs2230590,rs2283093,rs2304607,rs2307111,rs2357760,rs2365389,rs2367112,rs2425857,rs2429150,rs2479958,rs2481665,rs2543132,rs2605603,rs2721965,rs2731222,rs273504,rs273697,rs2781668,rs2814992,rs2820311,rs28350,rs284227,rs2842385,rs2875762,rs3134438,rs326889,rs329651,rs355777,rs3736485,rs3753549,rs3800229,rs3814883,rs3829849,rs3849570,rs3851083,rs3902951,rs40067,rs4148155,rs427943,rs4284600,rs4303732,rs4307239,rs4516268,rs4518345,rs453520,rs4624596,rs4639527,rs4670626,rs4722398,rs4725984,rs4744275,rs4764949,rs4796243,rs4820408,rs4864201,rs487060,rs4906908,rs4981693,rs4986044,rs5396,rs543874,rs555267,rs577525,rs580438,rs6142096,rs621042,rs6235,rs6265,rs629443,rs6443750,rs6448587,rs6449531,rs6461115,rs6474945,rs6545714,rs6577584,rs6587552,rs663129,rs6700838,rs6738445,rs6764533,rs6804842,rs6827083,rs6879326,rs6919443,rs7024334,rs7084454,rs7102454,rs7124681,rs7133378,rs7138803,rs7144011,rs7147503,rs7181498,rs7195386,rs7206608,rs7211567,rs7239114,rs7334078,rs733594,rs7531118,rs7531656,rs7535528,rs7550711,rs7557796,rs7561278,rs756717,rs7599312,rs7600699,rs7607351,rs761423,rs7615297,rs7640424,rs7683836,rs7694732,rs7711753,rs7715256,rs7730004,rs7730898,rs7748777,rs7760082,rs785278,rs7869771,rs7871866,rs7893571,rs7899106,rs7903146,rs7948120,rs7975187,rs8036040,rs8047395,rs8071182,rs8097544,rs8102137,rs8123881,rs816364,rs845084,rs847747,rs879620,rs889398,rs895330,rs900144,rs901630,rs902695,rs925018,rs9291467,rs9294260,rs930295,rs9362662,rs9367368,rs9426003,rs9530843,rs9540493,rs9603697,rs9615905,rs9630985,rs967605,rs9688431,rs972540,rs9816226,rs987237,rs9927848,rs998971	0.197068	0.0302319	7.0989e-11	0.137814	0.256323	291.572	284	0.36585	0.02761	0.196865	0.0528444	0.000195021	0.0932904	0.30044	0.209469	0.0827113	0.0118632	0.0473544	0.371583	0.323806	0.0765005	3.12328e-05	0.173865	0.473747	-0.00243634	0.00135188	0.0725796	Bonferroni	Pass	Pass	Pass
10435_2	AGA	Inverse variance weighted	285	rs1003081,rs10083803,rs10131890,rs10132280,rs10182181,rs10211055,rs10268050,rs10269783,rs10275044,rs10438964,rs1045411,rs1048932,rs10733051,rs10744146,rs1075901,rs10830452,rs10842240,rs10867256,rs10876418,rs10878946,rs10883759,rs10915840,rs10920678,rs10938397,rs10971712,rs11118308,rs11150911,rs11251352,rs11496125,rs11600990,rs11611246,rs11611496,rs11668301,rs11672660,rs11736228,rs11773362,rs11781699,rs11783247,rs11889536,rs11945861,rs12033257,rs12041258,rs12044597,rs12098284,rs1218822,rs12364470,rs1241986,rs12429545,rs12448257,rs12448738,rs12514473,rs12564992,rs12575252,rs12577642,rs12587412,rs12593036,rs12602912,rs12675063,rs12680842,rs12705987,rs12888545,rs12922346,rs12939549,rs1296328,rs12964689,rs13021737,rs13047416,rs13107325,rs13110266,rs13174863,rs13191362,rs1320903,rs13240600,rs13247665,rs13263601,rs13329567,rs1362910,rs1365466,rs1371108,rs1375561,rs1405348,rs1412235,rs1431659,rs1436343,rs1451533,rs1452075,rs1477887,rs1492767,rs1522569,rs1625427,rs1668633,rs16851483,rs17014375,rs17056301,rs17203016,rs17207196,rs17238110,rs17327461,rs17551974,rs17636031,rs17724992,rs17806379,rs1782507,rs1789165,rs1852006,rs1865341,rs1884389,rs1884897,rs1899689,rs1899951,rs1927790,rs1928295,rs1937684,rs1951455,rs1973993,rs2010281,rs208015,rs2124499,rs215632,rs217671,rs2192158,rs2228213,rs2230590,rs2283093,rs2304607,rs2307111,rs2357760,rs2365389,rs2367112,rs2425857,rs2429150,rs2479958,rs2481665,rs2543132,rs2605603,rs2721965,rs2731222,rs273504,rs273697,rs2781668,rs2814992,rs2820311,rs28350,rs284227,rs2842385,rs2875762,rs3134438,rs326889,rs329651,rs355777,rs3736485,rs3753549,rs3800229,rs3814883,rs3829849,rs3849570,rs3851083,rs3902951,rs40067,rs4148155,rs427943,rs4284600,rs4303732,rs4307239,rs4516268,rs4518345,rs453520,rs4624596,rs4639527,rs4670626,rs4722398,rs4725984,rs4744275,rs4764949,rs4796243,rs4820408,rs4864201,rs487060,rs4906908,rs4981693,rs4986044,rs5396,rs543874,rs555267,rs577525,rs580438,rs6142096,rs621042,rs6235,rs6265,rs629443,rs6443750,rs6448587,rs6449531,rs6461115,rs6474945,rs6545714,rs6577584,rs6587552,rs663129,rs6700838,rs6738445,rs6764533,rs6804842,rs6827083,rs6879326,rs6919443,rs7024334,rs7084454,rs7102454,rs7124681,rs7133378,rs7138803,rs7144011,rs7147503,rs7181498,rs7195386,rs7206608,rs7211567,rs7239114,rs7334078,rs733594,rs7531118,rs7531656,rs7535528,rs7550711,rs7557796,rs7561278,rs756717,rs7599312,rs7600699,rs7607351,rs761423,rs7615297,rs7640424,rs7683836,rs7694732,rs7711753,rs7715256,rs7730004,rs7730898,rs7748777,rs7760082,rs785278,rs7869771,rs7871866,rs7893571,rs7899106,rs7903146,rs7948120,rs7975187,rs8036040,rs8047395,rs8071182,rs8097544,rs8102137,rs8123881,rs816364,rs845084,rs847747,rs879620,rs889398,rs895330,rs900144,rs901630,rs902695,rs925018,rs9291467,rs9294260,rs930295,rs9362662,rs9367368,rs9426003,rs9530843,rs9540493,rs9603697,rs9615905,rs9630985,rs967605,rs9688431,rs972540,rs9816226,rs987237,rs9927848,rs998972	0.200897	0.0308213	7.11897e-11	0.140488	0.261307	301.086	284	0.232426	0.0524762	0.223276	0.0502476	8.84978e-06	0.124791	0.321762	0.319859	0.0807462	9.43308e-05	0.161597	0.478122	0.271495	0.0784762	0.000624352	0.117682	0.425308	-0.00135519	0.00138536	0.3288	Bonferroni	Pass	Pass	Pass
19557_3	KLB	Inverse variance weighted	285	rs1003081,rs10083803,rs10131890,rs10132280,rs10182181,rs10211055,rs10268050,rs10269783,rs10275044,rs10438964,rs1045411,rs1048932,rs10733051,rs10744146,rs1075901,rs10830452,rs10842240,rs10867256,rs10876418,rs10878946,rs10883759,rs10915840,rs10920678,rs10938397,rs10971712,rs11118308,rs11150911,rs11251352,rs11496125,rs11600990,rs11611246,rs11611496,rs11668301,rs11672660,rs11736228,rs11773362,rs11781699,rs11783247,rs11889536,rs11945861,rs12033257,rs12041258,rs12044597,rs12098284,rs1218822,rs12364470,rs1241986,rs12429545,rs12448257,rs12448738,rs12514473,rs12564992,rs12575252,rs12577642,rs12587412,rs12593036,rs12602912,rs12675063,rs12680842,rs12705987,rs12888545,rs12922346,rs12939549,rs1296328,rs12964689,rs13021737,rs13047416,rs13107325,rs13110266,rs13174863,rs13191362,rs1320903,rs13240600,rs13247665,rs13263601,rs13329567,rs1362910,rs1365466,rs1371108,rs1375561,rs1405348,rs1412235,rs1431659,rs1436343,rs1451533,rs1452075,rs1477887,rs1492767,rs1522569,rs1625427,rs1668633,rs16851483,rs17014375,rs17056301,rs17203016,rs17207196,rs17238110,rs17327461,rs17551974,rs17636031,rs17724992,rs17806379,rs1782507,rs1789165,rs1852006,rs1865341,rs1884389,rs1884897,rs1899689,rs1899951,rs1927790,rs1928295,rs1937684,rs1951455,rs1973993,rs2010281,rs208015,rs2124499,rs215632,rs217671,rs2192158,rs2228213,rs2230590,rs2283093,rs2304607,rs2307111,rs2357760,rs2365389,rs2367112,rs2425857,rs2429150,rs2479958,rs2481665,rs2543132,rs2605603,rs2721965,rs2731222,rs273504,rs273697,rs2781668,rs2814992,rs2820311,rs28350,rs284227,rs2842385,rs2875762,rs3134438,rs326889,rs329651,rs355777,rs3736485,rs3753549,rs3800229,rs3814883,rs3829849,rs3849570,rs3851083,rs3902951,rs40067,rs4148155,rs427943,rs4284600,rs4303732,rs4307239,rs4516268,rs4518345,rs453520,rs4624596,rs4639527,rs4670626,rs4722398,rs4725984,rs4744275,rs4764949,rs4796243,rs4820408,rs4864201,rs487060,rs4906908,rs4981693,rs4986044,rs5396,rs543874,rs555267,rs577525,rs580438,rs6142096,rs621042,rs6235,rs6265,rs629443,rs6443750,rs6448587,rs6449531,rs6461115,rs6474945,rs6545714,rs6577584,rs6587552,rs663129,rs6700838,rs6738445,rs6764533,rs6804842,rs6827083,rs6879326,rs6919443,rs7024334,rs7084454,rs7102454,rs7124681,rs7133378,rs7138803,rs7144011,rs7147503,rs7181498,rs7195386,rs7206608,rs7211567,rs7239114,rs7334078,rs733594,rs7531118,rs7531656,rs7535528,rs7550711,rs7557796,rs7561278,rs756717,rs7599312,rs7600699,rs7607351,rs761423,rs7615297,rs7640424,rs7683836,rs7694732,rs7711753,rs7715256,rs7730004,rs7730898,rs7748777,rs7760082,rs785278,rs7869771,rs7871866,rs7893571,rs7899106,rs7903146,rs7948120,rs7975187,rs8036040,rs8047395,rs8071182,rs8097544,rs8102137,rs8123881,rs816364,rs845084,rs847747,rs879620,rs889398,rs895330,rs900144,rs901630,rs902695,rs925018,rs9291467,rs9294260,rs930295,rs9362662,rs9367368,rs9426003,rs9530843,rs9540493,rs9603697,rs9615905,rs9630985,rs967605,rs9688431,rs972540,rs9816226,rs987237,rs9927848,rs998973	0.210024	0.0322579	7.47642e-11	0.146799	0.27325	340.481	284	0.0120239	0.160385	0.260586	0.0552759	2.42576e-06	0.152245	0.368926	0.262616	0.0957324	0.00647066	0.0749809	0.450252	0.243021	0.0819958	0.0032969	0.0823089	0.403732	-0.000633898	0.00144783	0.661847	Bonferroni	Pass	Pass	Pass
2643_57	CDH3	Inverse variance weighted	285	rs1003081,rs10083803,rs10131890,rs10132280,rs10182181,rs10211055,rs10268050,rs10269783,rs10275044,rs10438964,rs1045411,rs1048932,rs10733051,rs10744146,rs1075901,rs10830452,rs10842240,rs10867256,rs10876418,rs10878946,rs10883759,rs10915840,rs10920678,rs10938397,rs10971712,rs11118308,rs11150911,rs11251352,rs11496125,rs11600990,rs11611246,rs11611496,rs11668301,rs11672660,rs11736228,rs11773362,rs11781699,rs11783247,rs11889536,rs11945861,rs12033257,rs12041258,rs12044597,rs12098284,rs1218822,rs12364470,rs1241986,rs12429545,rs12448257,rs12448738,rs12514473,rs12564992,rs12575252,rs12577642,rs12587412,rs12593036,rs12602912,rs12675063,rs12680842,rs12705987,rs12888545,rs12922346,rs12939549,rs1296328,rs12964689,rs13021737,rs13047416,rs13107325,rs13110266,rs13174863,rs13191362,rs1320903,rs13240600,rs13247665,rs13263601,rs13329567,rs1362910,rs1365466,rs1371108,rs1375561,rs1405348,rs1412235,rs1431659,rs1436343,rs1451533,rs1452075,rs1477887,rs1492767,rs1522569,rs1625427,rs1668633,rs16851483,rs17014375,rs17056301,rs17203016,rs17207196,rs17238110,rs17327461,rs17551974,rs17636031,rs17724992,rs17806379,rs1782507,rs1789165,rs1852006,rs1865341,rs1884389,rs1884897,rs1899689,rs1899951,rs1927790,rs1928295,rs1937684,rs1951455,rs1973993,rs2010281,rs208015,rs2124499,rs215632,rs217671,rs2192158,rs2228213,rs2230590,rs2283093,rs2304607,rs2307111,rs2357760,rs2365389,rs2367112,rs2425857,rs2429150,rs2479958,rs2481665,rs2543132,rs2605603,rs2721965,rs2731222,rs273504,rs273697,rs2781668,rs2814992,rs2820311,rs28350,rs284227,rs2842385,rs2875762,rs3134438,rs326889,rs329651,rs355777,rs3736485,rs3753549,rs3800229,rs3814883,rs3829849,rs3849570,rs3851083,rs3902951,rs40067,rs4148155,rs427943,rs4284600,rs4303732,rs4307239,rs4516268,rs4518345,rs453520,rs4624596,rs4639527,rs4670626,rs4722398,rs4725984,rs4744275,rs4764949,rs4796243,rs4820408,rs4864201,rs487060,rs4906908,rs4981693,rs4986044,rs5396,rs543874,rs555267,rs577525,rs580438,rs6142096,rs621042,rs6235,rs6265,rs629443,rs6443750,rs6448587,rs6449531,rs6461115,rs6474945,rs6545714,rs6577584,rs6587552,rs663129,rs6700838,rs6738445,rs6764533,rs6804842,rs6827083,rs6879326,rs6919443,rs7024334,rs7084454,rs7102454,rs7124681,rs7133378,rs7138803,rs7144011,rs7147503,rs7181498,rs7195386,rs7206608,rs7211567,rs7239114,rs7334078,rs733594,rs7531118,rs7531656,rs7535528,rs7550711,rs7557796,rs7561278,rs756717,rs7599312,rs7600699,rs7607351,rs761423,rs7615297,rs7640424,rs7683836,rs7694732,rs7711753,rs7715256,rs7730004,rs7730898,rs7748777,rs7760082,rs785278,rs7869771,rs7871866,rs7893571,rs7899106,rs7903146,rs7948120,rs7975187,rs8036040,rs8047395,rs8071182,rs8097544,rs8102137,rs8123881,rs816364,rs845084,rs847747,rs879620,rs889398,rs895330,rs900144,rs901630,rs902695,rs925018,rs9291467,rs9294260,rs930295,rs9362662,rs9367368,rs9426003,rs9530843,rs9540493,rs9603697,rs9615905,rs9630985,rs967605,rs9688431,rs972540,rs9816226,rs987237,rs9927848,rs998974	0.19772	0.0304763	8.71832e-11	0.137986	0.257453	276.044	284	0.621328	0	0.227968	0.05418	2.58097e-05	0.121775	0.33416	0.242596	0.0963663	0.0123718	0.0537177	0.431473	0.234181	0.0774392	0.00272285	0.0824001	0.385962	-0.00069927	0.00136531	0.608933	Bonferroni	Pass	Pass	Pass
8840_61	C1S	Inverse variance weighted	285	rs1003081,rs10083803,rs10131890,rs10132280,rs10182181,rs10211055,rs10268050,rs10269783,rs10275044,rs10438964,rs1045411,rs1048932,rs10733051,rs10744146,rs1075901,rs10830452,rs10842240,rs10867256,rs10876418,rs10878946,rs10883759,rs10915840,rs10920678,rs10938397,rs10971712,rs11118308,rs11150911,rs11251352,rs11496125,rs11600990,rs11611246,rs11611496,rs11668301,rs11672660,rs11736228,rs11773362,rs11781699,rs11783247,rs11889536,rs11945861,rs12033257,rs12041258,rs12044597,rs12098284,rs1218822,rs12364470,rs1241986,rs12429545,rs12448257,rs12448738,rs12514473,rs12564992,rs12575252,rs12577642,rs12587412,rs12593036,rs12602912,rs12675063,rs12680842,rs12705987,rs12888545,rs12922346,rs12939549,rs1296328,rs12964689,rs13021737,rs13047416,rs13107325,rs13110266,rs13174863,rs13191362,rs1320903,rs13240600,rs13247665,rs13263601,rs13329567,rs1362910,rs1365466,rs1371108,rs1375561,rs1405348,rs1412235,rs1431659,rs1436343,rs1451533,rs1452075,rs1477887,rs1492767,rs1522569,rs1625427,rs1668633,rs16851483,rs17014375,rs17056301,rs17203016,rs17207196,rs17238110,rs17327461,rs17551974,rs17636031,rs17724992,rs17806379,rs1782507,rs1789165,rs1852006,rs1865341,rs1884389,rs1884897,rs1899689,rs1899951,rs1927790,rs1928295,rs1937684,rs1951455,rs1973993,rs2010281,rs208015,rs2124499,rs215632,rs217671,rs2192158,rs2228213,rs2230590,rs2283093,rs2304607,rs2307111,rs2357760,rs2365389,rs2367112,rs2425857,rs2429150,rs2479958,rs2481665,rs2543132,rs2605603,rs2721965,rs2731222,rs273504,rs273697,rs2781668,rs2814992,rs2820311,rs28350,rs284227,rs2842385,rs2875762,rs3134438,rs326889,rs329651,rs355777,rs3736485,rs3753549,rs3800229,rs3814883,rs3829849,rs3849570,rs3851083,rs3902951,rs40067,rs4148155,rs427943,rs4284600,rs4303732,rs4307239,rs4516268,rs4518345,rs453520,rs4624596,rs4639527,rs4670626,rs4722398,rs4725984,rs4744275,rs4764949,rs4796243,rs4820408,rs4864201,rs487060,rs4906908,rs4981693,rs4986044,rs5396,rs543874,rs555267,rs577525,rs580438,rs6142096,rs621042,rs6235,rs6265,rs629443,rs6443750,rs6448587,rs6449531,rs6461115,rs6474945,rs6545714,rs6577584,rs6587552,rs663129,rs6700838,rs6738445,rs6764533,rs6804842,rs6827083,rs6879326,rs6919443,rs7024334,rs7084454,rs7102454,rs7124681,rs7133378,rs7138803,rs7144011,rs7147503,rs7181498,rs7195386,rs7206608,rs7211567,rs7239114,rs7334078,rs733594,rs7531118,rs7531656,rs7535528,rs7550711,rs7557796,rs7561278,rs756717,rs7599312,rs7600699,rs7607351,rs761423,rs7615297,rs7640424,rs7683836,rs7694732,rs7711753,rs7715256,rs7730004,rs7730898,rs7748777,rs7760082,rs785278,rs7869771,rs7871866,rs7893571,rs7899106,rs7903146,rs7948120,rs7975187,rs8036040,rs8047395,rs8071182,rs8097544,rs8102137,rs8123881,rs816364,rs845084,rs847747,rs879620,rs889398,rs895330,rs900144,rs901630,rs902695,rs925018,rs9291467,rs9294260,rs930295,rs9362662,rs9367368,rs9426003,rs9530843,rs9540493,rs9603697,rs9615905,rs9630985,rs967605,rs9688431,rs972540,rs9816226,rs987237,rs9927848,rs998975	0.201481	0.0311274	9.622e-11	0.140471	0.26249	289.139	284	0.404284	0.0113321	0.249015	0.0554454	7.08305e-06	0.140342	0.357688	0.299832	0.0800823	0.000219195	0.142871	0.456793	0.232059	0.0789824	0.00357397	0.0772539	0.386865	-0.000587583	0.00139447	0.673808	Bonferroni	Pass	Pass	Pass
19233_75	ATOX1	Inverse variance weighted	285	rs1003081,rs10083803,rs10131890,rs10132280,rs10182181,rs10211055,rs10268050,rs10269783,rs10275044,rs10438964,rs1045411,rs1048932,rs10733051,rs10744146,rs1075901,rs10830452,rs10842240,rs10867256,rs10876418,rs10878946,rs10883759,rs10915840,rs10920678,rs10938397,rs10971712,rs11118308,rs11150911,rs11251352,rs11496125,rs11600990,rs11611246,rs11611496,rs11668301,rs11672660,rs11736228,rs11773362,rs11781699,rs11783247,rs11889536,rs11945861,rs12033257,rs12041258,rs12044597,rs12098284,rs1218822,rs12364470,rs1241986,rs12429545,rs12448257,rs12448738,rs12514473,rs12564992,rs12575252,rs12577642,rs12587412,rs12593036,rs12602912,rs12675063,rs12680842,rs12705987,rs12888545,rs12922346,rs12939549,rs1296328,rs12964689,rs13021737,rs13047416,rs13107325,rs13110266,rs13174863,rs13191362,rs1320903,rs13240600,rs13247665,rs13263601,rs13329567,rs1362910,rs1365466,rs1371108,rs1375561,rs1405348,rs1412235,rs1431659,rs1436343,rs1451533,rs1452075,rs1477887,rs1492767,rs1522569,rs1625427,rs1668633,rs16851483,rs17014375,rs17056301,rs17203016,rs17207196,rs17238110,rs17327461,rs17551974,rs17636031,rs17724992,rs17806379,rs1782507,rs1789165,rs1852006,rs1865341,rs1884389,rs1884897,rs1899689,rs1899951,rs1927790,rs1928295,rs1937684,rs1951455,rs1973993,rs2010281,rs208015,rs2124499,rs215632,rs217671,rs2192158,rs2228213,rs2230590,rs2283093,rs2304607,rs2307111,rs2357760,rs2365389,rs2367112,rs2425857,rs2429150,rs2479958,rs2481665,rs2543132,rs2605603,rs2721965,rs2731222,rs273504,rs273697,rs2781668,rs2814992,rs2820311,rs28350,rs284227,rs2842385,rs2875762,rs3134438,rs326889,rs329651,rs355777,rs3736485,rs3753549,rs3800229,rs3814883,rs3829849,rs3849570,rs3851083,rs3902951,rs40067,rs4148155,rs427943,rs4284600,rs4303732,rs4307239,rs4516268,rs4518345,rs453520,rs4624596,rs4639527,rs4670626,rs4722398,rs4725984,rs4744275,rs4764949,rs4796243,rs4820408,rs4864201,rs487060,rs4906908,rs4981693,rs4986044,rs5396,rs543874,rs555267,rs577525,rs580438,rs6142096,rs621042,rs6235,rs6265,rs629443,rs6443750,rs6448587,rs6449531,rs6461115,rs6474945,rs6545714,rs6577584,rs6587552,rs663129,rs6700838,rs6738445,rs6764533,rs6804842,rs6827083,rs6879326,rs6919443,rs7024334,rs7084454,rs7102454,rs7124681,rs7133378,rs7138803,rs7144011,rs7147503,rs7181498,rs7195386,rs7206608,rs7211567,rs7239114,rs7334078,rs733594,rs7531118,rs7531656,rs7535528,rs7550711,rs7557796,rs7561278,rs756717,rs7599312,rs7600699,rs7607351,rs761423,rs7615297,rs7640424,rs7683836,rs7694732,rs7711753,rs7715256,rs7730004,rs7730898,rs7748777,rs7760082,rs785278,rs7869771,rs7871866,rs7893571,rs7899106,rs7903146,rs7948120,rs7975187,rs8036040,rs8047395,rs8071182,rs8097544,rs8102137,rs8123881,rs816364,rs845084,rs847747,rs879620,rs889398,rs895330,rs900144,rs901630,rs902695,rs925018,rs9291467,rs9294260,rs930295,rs9362662,rs9367368,rs9426003,rs9530843,rs9540493,rs9603697,rs9615905,rs9630985,rs967605,rs9688431,rs972540,rs9816226,rs987237,rs9927848,rs998976	0.196324	0.030377	1.02698e-10	0.136785	0.255863	287.656	284	0.428305	0.00831347	0.16228	0.0476948	0.0006678	0.0687982	0.255762	0.235602	0.0769512	0.00241163	0.0847772	0.386426	0.265294	0.0771689	0.0006745	0.114043	0.416545	-0.001324	0.00136177	0.331749	Bonferroni	Pass	Pass	Pass
9213_24	FTCD	Inverse variance weighted	285	rs1003081,rs10083803,rs10131890,rs10132280,rs10182181,rs10211055,rs10268050,rs10269783,rs10275044,rs10438964,rs1045411,rs1048932,rs10733051,rs10744146,rs1075901,rs10830452,rs10842240,rs10867256,rs10876418,rs10878946,rs10883759,rs10915840,rs10920678,rs10938397,rs10971712,rs11118308,rs11150911,rs11251352,rs11496125,rs11600990,rs11611246,rs11611496,rs11668301,rs11672660,rs11736228,rs11773362,rs11781699,rs11783247,rs11889536,rs11945861,rs12033257,rs12041258,rs12044597,rs12098284,rs1218822,rs12364470,rs1241986,rs12429545,rs12448257,rs12448738,rs12514473,rs12564992,rs12575252,rs12577642,rs12587412,rs12593036,rs12602912,rs12675063,rs12680842,rs12705987,rs12888545,rs12922346,rs12939549,rs1296328,rs12964689,rs13021737,rs13047416,rs13107325,rs13110266,rs13174863,rs13191362,rs1320903,rs13240600,rs13247665,rs13263601,rs13329567,rs1362910,rs1365466,rs1371108,rs1375561,rs1405348,rs1412235,rs1431659,rs1436343,rs1451533,rs1452075,rs1477887,rs1492767,rs1522569,rs1625427,rs1668633,rs16851483,rs17014375,rs17056301,rs17203016,rs17207196,rs17238110,rs17327461,rs17551974,rs17636031,rs17724992,rs17806379,rs1782507,rs1789165,rs1852006,rs1865341,rs1884389,rs1884897,rs1899689,rs1899951,rs1927790,rs1928295,rs1937684,rs1951455,rs1973993,rs2010281,rs208015,rs2124499,rs215632,rs217671,rs2192158,rs2228213,rs2230590,rs2283093,rs2304607,rs2307111,rs2357760,rs2365389,rs2367112,rs2425857,rs2429150,rs2479958,rs2481665,rs2543132,rs2605603,rs2721965,rs2731222,rs273504,rs273697,rs2781668,rs2814992,rs2820311,rs28350,rs284227,rs2842385,rs2875762,rs3134438,rs326889,rs329651,rs355777,rs3736485,rs3753549,rs3800229,rs3814883,rs3829849,rs3849570,rs3851083,rs3902951,rs40067,rs4148155,rs427943,rs4284600,rs4303732,rs4307239,rs4516268,rs4518345,rs453520,rs4624596,rs4639527,rs4670626,rs4722398,rs4725984,rs4744275,rs4764949,rs4796243,rs4820408,rs4864201,rs487060,rs4906908,rs4981693,rs4986044,rs5396,rs543874,rs555267,rs577525,rs580438,rs6142096,rs621042,rs6235,rs6265,rs629443,rs6443750,rs6448587,rs6449531,rs6461115,rs6474945,rs6545714,rs6577584,rs6587552,rs663129,rs6700838,rs6738445,rs6764533,rs6804842,rs6827083,rs6879326,rs6919443,rs7024334,rs7084454,rs7102454,rs7124681,rs7133378,rs7138803,rs7144011,rs7147503,rs7181498,rs7195386,rs7206608,rs7211567,rs7239114,rs7334078,rs733594,rs7531118,rs7531656,rs7535528,rs7550711,rs7557796,rs7561278,rs756717,rs7599312,rs7600699,rs7607351,rs761423,rs7615297,rs7640424,rs7683836,rs7694732,rs7711753,rs7715256,rs7730004,rs7730898,rs7748777,rs7760082,rs785278,rs7869771,rs7871866,rs7893571,rs7899106,rs7903146,rs7948120,rs7975187,rs8036040,rs8047395,rs8071182,rs8097544,rs8102137,rs8123881,rs816364,rs845084,rs847747,rs879620,rs889398,rs895330,rs900144,rs901630,rs902695,rs925018,rs9291467,rs9294260,rs930295,rs9362662,rs9367368,rs9426003,rs9530843,rs9540493,rs9603697,rs9615905,rs9630985,rs967605,rs9688431,rs972540,rs9816226,rs987237,rs9927848,rs998977	0.203858	0.0316154	1.13289e-10	0.141892	0.265824	308.784	284	0.149428	0.0767141	0.195043	0.0561379	0.00051208	0.0850129	0.305074	0.293978	0.0890333	0.00108322	0.119472	0.468483	0.286231	0.0803073	0.000428233	0.128829	0.443633	-0.00158079	0.00141681	0.265479	Bonferroni	Pass	Pass	Pass
12632_14	NAT1	Inverse variance weighted	285	rs1003081,rs10083803,rs10131890,rs10132280,rs10182181,rs10211055,rs10268050,rs10269783,rs10275044,rs10438964,rs1045411,rs1048932,rs10733051,rs10744146,rs1075901,rs10830452,rs10842240,rs10867256,rs10876418,rs10878946,rs10883759,rs10915840,rs10920678,rs10938397,rs10971712,rs11118308,rs11150911,rs11251352,rs11496125,rs11600990,rs11611246,rs11611496,rs11668301,rs11672660,rs11736228,rs11773362,rs11781699,rs11783247,rs11889536,rs11945861,rs12033257,rs12041258,rs12044597,rs12098284,rs1218822,rs12364470,rs1241986,rs12429545,rs12448257,rs12448738,rs12514473,rs12564992,rs12575252,rs12577642,rs12587412,rs12593036,rs12602912,rs12675063,rs12680842,rs12705987,rs12888545,rs12922346,rs12939549,rs1296328,rs12964689,rs13021737,rs13047416,rs13107325,rs13110266,rs13174863,rs13191362,rs1320903,rs13240600,rs13247665,rs13263601,rs13329567,rs1362910,rs1365466,rs1371108,rs1375561,rs1405348,rs1412235,rs1431659,rs1436343,rs1451533,rs1452075,rs1477887,rs1492767,rs1522569,rs1625427,rs1668633,rs16851483,rs17014375,rs17056301,rs17203016,rs17207196,rs17238110,rs17327461,rs17551974,rs17636031,rs17724992,rs17806379,rs1782507,rs1789165,rs1852006,rs1865341,rs1884389,rs1884897,rs1899689,rs1899951,rs1927790,rs1928295,rs1937684,rs1951455,rs1973993,rs2010281,rs208015,rs2124499,rs215632,rs217671,rs2192158,rs2228213,rs2230590,rs2283093,rs2304607,rs2307111,rs2357760,rs2365389,rs2367112,rs2425857,rs2429150,rs2479958,rs2481665,rs2543132,rs2605603,rs2721965,rs2731222,rs273504,rs273697,rs2781668,rs2814992,rs2820311,rs28350,rs284227,rs2842385,rs2875762,rs3134438,rs326889,rs329651,rs355777,rs3736485,rs3753549,rs3800229,rs3814883,rs3829849,rs3849570,rs3851083,rs3902951,rs40067,rs4148155,rs427943,rs4284600,rs4303732,rs4307239,rs4516268,rs4518345,rs453520,rs4624596,rs4639527,rs4670626,rs4722398,rs4725984,rs4744275,rs4764949,rs4796243,rs4820408,rs4864201,rs487060,rs4906908,rs4981693,rs4986044,rs5396,rs543874,rs555267,rs577525,rs580438,rs6142096,rs621042,rs6235,rs6265,rs629443,rs6443750,rs6448587,rs6449531,rs6461115,rs6474945,rs6545714,rs6577584,rs6587552,rs663129,rs6700838,rs6738445,rs6764533,rs6804842,rs6827083,rs6879326,rs6919443,rs7024334,rs7084454,rs7102454,rs7124681,rs7133378,rs7138803,rs7144011,rs7147503,rs7181498,rs7195386,rs7206608,rs7211567,rs7239114,rs7334078,rs733594,rs7531118,rs7531656,rs7535528,rs7550711,rs7557796,rs7561278,rs756717,rs7599312,rs7600699,rs7607351,rs761423,rs7615297,rs7640424,rs7683836,rs7694732,rs7711753,rs7715256,rs7730004,rs7730898,rs7748777,rs7760082,rs785278,rs7869771,rs7871866,rs7893571,rs7899106,rs7903146,rs7948120,rs7975187,rs8036040,rs8047395,rs8071182,rs8097544,rs8102137,rs8123881,rs816364,rs845084,rs847747,rs879620,rs889398,rs895330,rs900144,rs901630,rs902695,rs925018,rs9291467,rs9294260,rs930295,rs9362662,rs9367368,rs9426003,rs9530843,rs9540493,rs9603697,rs9615905,rs9630985,rs967605,rs9688431,rs972540,rs9816226,rs987237,rs9927848,rs998978	0.191783	0.0297464	1.13893e-10	0.13348	0.250086	270.883	284	0.702292	0	0.254883	0.0469133	5.53955e-08	0.162933	0.346833	0.362044	0.0753918	2.54315e-06	0.214276	0.509812	0.323314	0.0753905	2.47036e-05	0.175549	0.47108	-0.0025219	0.00132822	0.0586194	Bonferroni	Pass	Pass	Pass
19563_3	SEZ6L	Inverse variance weighted	285	rs1003081,rs10083803,rs10131890,rs10132280,rs10182181,rs10211055,rs10268050,rs10269783,rs10275044,rs10438964,rs1045411,rs1048932,rs10733051,rs10744146,rs1075901,rs10830452,rs10842240,rs10867256,rs10876418,rs10878946,rs10883759,rs10915840,rs10920678,rs10938397,rs10971712,rs11118308,rs11150911,rs11251352,rs11496125,rs11600990,rs11611246,rs11611496,rs11668301,rs11672660,rs11736228,rs11773362,rs11781699,rs11783247,rs11889536,rs11945861,rs12033257,rs12041258,rs12044597,rs12098284,rs1218822,rs12364470,rs1241986,rs12429545,rs12448257,rs12448738,rs12514473,rs12564992,rs12575252,rs12577642,rs12587412,rs12593036,rs12602912,rs12675063,rs12680842,rs12705987,rs12888545,rs12922346,rs12939549,rs1296328,rs12964689,rs13021737,rs13047416,rs13107325,rs13110266,rs13174863,rs13191362,rs1320903,rs13240600,rs13247665,rs13263601,rs13329567,rs1362910,rs1365466,rs1371108,rs1375561,rs1405348,rs1412235,rs1431659,rs1436343,rs1451533,rs1452075,rs1477887,rs1492767,rs1522569,rs1625427,rs1668633,rs16851483,rs17014375,rs17056301,rs17203016,rs17207196,rs17238110,rs17327461,rs17551974,rs17636031,rs17724992,rs17806379,rs1782507,rs1789165,rs1852006,rs1865341,rs1884389,rs1884897,rs1899689,rs1899951,rs1927790,rs1928295,rs1937684,rs1951455,rs1973993,rs2010281,rs208015,rs2124499,rs215632,rs217671,rs2192158,rs2228213,rs2230590,rs2283093,rs2304607,rs2307111,rs2357760,rs2365389,rs2367112,rs2425857,rs2429150,rs2479958,rs2481665,rs2543132,rs2605603,rs2721965,rs2731222,rs273504,rs273697,rs2781668,rs2814992,rs2820311,rs28350,rs284227,rs2842385,rs2875762,rs3134438,rs326889,rs329651,rs355777,rs3736485,rs3753549,rs3800229,rs3814883,rs3829849,rs3849570,rs3851083,rs3902951,rs40067,rs4148155,rs427943,rs4284600,rs4303732,rs4307239,rs4516268,rs4518345,rs453520,rs4624596,rs4639527,rs4670626,rs4722398,rs4725984,rs4744275,rs4764949,rs4796243,rs4820408,rs4864201,rs487060,rs4906908,rs4981693,rs4986044,rs5396,rs543874,rs555267,rs577525,rs580438,rs6142096,rs621042,rs6235,rs6265,rs629443,rs6443750,rs6448587,rs6449531,rs6461115,rs6474945,rs6545714,rs6577584,rs6587552,rs663129,rs6700838,rs6738445,rs6764533,rs6804842,rs6827083,rs6879326,rs6919443,rs7024334,rs7084454,rs7102454,rs7124681,rs7133378,rs7138803,rs7144011,rs7147503,rs7181498,rs7195386,rs7206608,rs7211567,rs7239114,rs7334078,rs733594,rs7531118,rs7531656,rs7535528,rs7550711,rs7557796,rs7561278,rs756717,rs7599312,rs7600699,rs7607351,rs761423,rs7615297,rs7640424,rs7683836,rs7694732,rs7711753,rs7715256,rs7730004,rs7730898,rs7748777,rs7760082,rs785278,rs7869771,rs7871866,rs7893571,rs7899106,rs7903146,rs7948120,rs7975187,rs8036040,rs8047395,rs8071182,rs8097544,rs8102137,rs8123881,rs816364,rs845084,rs847747,rs879620,rs889398,rs895330,rs900144,rs901630,rs902695,rs925018,rs9291467,rs9294260,rs930295,rs9362662,rs9367368,rs9426003,rs9530843,rs9540493,rs9603697,rs9615905,rs9630985,rs967605,rs9688431,rs972540,rs9816226,rs987237,rs9927848,rs998979	-0.201781	0.031355	1.23181e-10	-0.263236	-0.140325	290.91	284	0.376176	0.0197092	-0.223258	0.0537541	3.27682e-05	-0.328616	-0.1179	-0.210455	0.0882052	0.0176893	-0.383338	-0.0375731	-0.277598	0.0797269	0.000576621	-0.433863	-0.121333	0.00145177	0.00140365	0.301886	Bonferroni	Pass	Pass	Pass
12478_15	RPL30	Inverse variance weighted	285	rs1003081,rs10083803,rs10131890,rs10132280,rs10182181,rs10211055,rs10268050,rs10269783,rs10275044,rs10438964,rs1045411,rs1048932,rs10733051,rs10744146,rs1075901,rs10830452,rs10842240,rs10867256,rs10876418,rs10878946,rs10883759,rs10915840,rs10920678,rs10938397,rs10971712,rs11118308,rs11150911,rs11251352,rs11496125,rs11600990,rs11611246,rs11611496,rs11668301,rs11672660,rs11736228,rs11773362,rs11781699,rs11783247,rs11889536,rs11945861,rs12033257,rs12041258,rs12044597,rs12098284,rs1218822,rs12364470,rs1241986,rs12429545,rs12448257,rs12448738,rs12514473,rs12564992,rs12575252,rs12577642,rs12587412,rs12593036,rs12602912,rs12675063,rs12680842,rs12705987,rs12888545,rs12922346,rs12939549,rs1296328,rs12964689,rs13021737,rs13047416,rs13107325,rs13110266,rs13174863,rs13191362,rs1320903,rs13240600,rs13247665,rs13263601,rs13329567,rs1362910,rs1365466,rs1371108,rs1375561,rs1405348,rs1412235,rs1431659,rs1436343,rs1451533,rs1452075,rs1477887,rs1492767,rs1522569,rs1625427,rs1668633,rs16851483,rs17014375,rs17056301,rs17203016,rs17207196,rs17238110,rs17327461,rs17551974,rs17636031,rs17724992,rs17806379,rs1782507,rs1789165,rs1852006,rs1865341,rs1884389,rs1884897,rs1899689,rs1899951,rs1927790,rs1928295,rs1937684,rs1951455,rs1973993,rs2010281,rs208015,rs2124499,rs215632,rs217671,rs2192158,rs2228213,rs2230590,rs2283093,rs2304607,rs2307111,rs2357760,rs2365389,rs2367112,rs2425857,rs2429150,rs2479958,rs2481665,rs2543132,rs2605603,rs2721965,rs2731222,rs273504,rs273697,rs2781668,rs2814992,rs2820311,rs28350,rs284227,rs2842385,rs2875762,rs3134438,rs326889,rs329651,rs355777,rs3736485,rs3753549,rs3800229,rs3814883,rs3829849,rs3849570,rs3851083,rs3902951,rs40067,rs4148155,rs427943,rs4284600,rs4303732,rs4307239,rs4516268,rs4518345,rs453520,rs4624596,rs4639527,rs4670626,rs4722398,rs4725984,rs4744275,rs4764949,rs4796243,rs4820408,rs4864201,rs487060,rs4906908,rs4981693,rs4986044,rs5396,rs543874,rs555267,rs577525,rs580438,rs6142096,rs621042,rs6235,rs6265,rs629443,rs6443750,rs6448587,rs6449531,rs6461115,rs6474945,rs6545714,rs6577584,rs6587552,rs663129,rs6700838,rs6738445,rs6764533,rs6804842,rs6827083,rs6879326,rs6919443,rs7024334,rs7084454,rs7102454,rs7124681,rs7133378,rs7138803,rs7144011,rs7147503,rs7181498,rs7195386,rs7206608,rs7211567,rs7239114,rs7334078,rs733594,rs7531118,rs7531656,rs7535528,rs7550711,rs7557796,rs7561278,rs756717,rs7599312,rs7600699,rs7607351,rs761423,rs7615297,rs7640424,rs7683836,rs7694732,rs7711753,rs7715256,rs7730004,rs7730898,rs7748777,rs7760082,rs785278,rs7869771,rs7871866,rs7893571,rs7899106,rs7903146,rs7948120,rs7975187,rs8036040,rs8047395,rs8071182,rs8097544,rs8102137,rs8123881,rs816364,rs845084,rs847747,rs879620,rs889398,rs895330,rs900144,rs901630,rs902695,rs925018,rs9291467,rs9294260,rs930295,rs9362662,rs9367368,rs9426003,rs9530843,rs9540493,rs9603697,rs9615905,rs9630985,rs967605,rs9688431,rs972540,rs9816226,rs987237,rs9927848,rs998980	0.19729	0.0307039	1.31384e-10	0.13711	0.25747	297.312	284	0.281659	0.0382907	0.243365	0.0480158	4.01086e-07	0.149254	0.337476	0.28673	0.0854493	0.000899932	0.119249	0.45421	0.21962	0.0783806	0.00542968	0.065994	0.373246	-0.000427669	0.00138079	0.756995	Bonferroni	Pass	Pass	Pass
10396_6	MCL1	Inverse variance weighted	285	rs1003081,rs10083803,rs10131890,rs10132280,rs10182181,rs10211055,rs10268050,rs10269783,rs10275044,rs10438964,rs1045411,rs1048932,rs10733051,rs10744146,rs1075901,rs10830452,rs10842240,rs10867256,rs10876418,rs10878946,rs10883759,rs10915840,rs10920678,rs10938397,rs10971712,rs11118308,rs11150911,rs11251352,rs11496125,rs11600990,rs11611246,rs11611496,rs11668301,rs11672660,rs11736228,rs11773362,rs11781699,rs11783247,rs11889536,rs11945861,rs12033257,rs12041258,rs12044597,rs12098284,rs1218822,rs12364470,rs1241986,rs12429545,rs12448257,rs12448738,rs12514473,rs12564992,rs12575252,rs12577642,rs12587412,rs12593036,rs12602912,rs12675063,rs12680842,rs12705987,rs12888545,rs12922346,rs12939549,rs1296328,rs12964689,rs13021737,rs13047416,rs13107325,rs13110266,rs13174863,rs13191362,rs1320903,rs13240600,rs13247665,rs13263601,rs13329567,rs1362910,rs1365466,rs1371108,rs1375561,rs1405348,rs1412235,rs1431659,rs1436343,rs1451533,rs1452075,rs1477887,rs1492767,rs1522569,rs1625427,rs1668633,rs16851483,rs17014375,rs17056301,rs17203016,rs17207196,rs17238110,rs17327461,rs17551974,rs17636031,rs17724992,rs17806379,rs1782507,rs1789165,rs1852006,rs1865341,rs1884389,rs1884897,rs1899689,rs1899951,rs1927790,rs1928295,rs1937684,rs1951455,rs1973993,rs2010281,rs208015,rs2124499,rs215632,rs217671,rs2192158,rs2228213,rs2230590,rs2283093,rs2304607,rs2307111,rs2357760,rs2365389,rs2367112,rs2425857,rs2429150,rs2479958,rs2481665,rs2543132,rs2605603,rs2721965,rs2731222,rs273504,rs273697,rs2781668,rs2814992,rs2820311,rs28350,rs284227,rs2842385,rs2875762,rs3134438,rs326889,rs329651,rs355777,rs3736485,rs3753549,rs3800229,rs3814883,rs3829849,rs3849570,rs3851083,rs3902951,rs40067,rs4148155,rs427943,rs4284600,rs4303732,rs4307239,rs4516268,rs4518345,rs453520,rs4624596,rs4639527,rs4670626,rs4722398,rs4725984,rs4744275,rs4764949,rs4796243,rs4820408,rs4864201,rs487060,rs4906908,rs4981693,rs4986044,rs5396,rs543874,rs555267,rs577525,rs580438,rs6142096,rs621042,rs6235,rs6265,rs629443,rs6443750,rs6448587,rs6449531,rs6461115,rs6474945,rs6545714,rs6577584,rs6587552,rs663129,rs6700838,rs6738445,rs6764533,rs6804842,rs6827083,rs6879326,rs6919443,rs7024334,rs7084454,rs7102454,rs7124681,rs7133378,rs7138803,rs7144011,rs7147503,rs7181498,rs7195386,rs7206608,rs7211567,rs7239114,rs7334078,rs733594,rs7531118,rs7531656,rs7535528,rs7550711,rs7557796,rs7561278,rs756717,rs7599312,rs7600699,rs7607351,rs761423,rs7615297,rs7640424,rs7683836,rs7694732,rs7711753,rs7715256,rs7730004,rs7730898,rs7748777,rs7760082,rs785278,rs7869771,rs7871866,rs7893571,rs7899106,rs7903146,rs7948120,rs7975187,rs8036040,rs8047395,rs8071182,rs8097544,rs8102137,rs8123881,rs816364,rs845084,rs847747,rs879620,rs889398,rs895330,rs900144,rs901630,rs902695,rs925018,rs9291467,rs9294260,rs930295,rs9362662,rs9367368,rs9426003,rs9530843,rs9540493,rs9603697,rs9615905,rs9630985,rs967605,rs9688431,rs972540,rs9816226,rs987237,rs9927848,rs998981	0.196853	0.0307436	1.52301e-10	0.136596	0.257111	312.426	284	0.11843	0.0859024	0.281128	0.0509502	3.43476e-08	0.181265	0.38099	0.329198	0.0838307	0.000108056	0.16489	0.493507	0.251315	0.0783194	0.00148592	0.0978087	0.404821	-0.00104344	0.0013799	0.450177	Bonferroni	Pass	Pass	Pass
16318_12	ACVRL1	Inverse variance weighted	285	rs1003081,rs10083803,rs10131890,rs10132280,rs10182181,rs10211055,rs10268050,rs10269783,rs10275044,rs10438964,rs1045411,rs1048932,rs10733051,rs10744146,rs1075901,rs10830452,rs10842240,rs10867256,rs10876418,rs10878946,rs10883759,rs10915840,rs10920678,rs10938397,rs10971712,rs11118308,rs11150911,rs11251352,rs11496125,rs11600990,rs11611246,rs11611496,rs11668301,rs11672660,rs11736228,rs11773362,rs11781699,rs11783247,rs11889536,rs11945861,rs12033257,rs12041258,rs12044597,rs12098284,rs1218822,rs12364470,rs1241986,rs12429545,rs12448257,rs12448738,rs12514473,rs12564992,rs12575252,rs12577642,rs12587412,rs12593036,rs12602912,rs12675063,rs12680842,rs12705987,rs12888545,rs12922346,rs12939549,rs1296328,rs12964689,rs13021737,rs13047416,rs13107325,rs13110266,rs13174863,rs13191362,rs1320903,rs13240600,rs13247665,rs13263601,rs13329567,rs1362910,rs1365466,rs1371108,rs1375561,rs1405348,rs1412235,rs1431659,rs1436343,rs1451533,rs1452075,rs1477887,rs1492767,rs1522569,rs1625427,rs1668633,rs16851483,rs17014375,rs17056301,rs17203016,rs17207196,rs17238110,rs17327461,rs17551974,rs17636031,rs17724992,rs17806379,rs1782507,rs1789165,rs1852006,rs1865341,rs1884389,rs1884897,rs1899689,rs1899951,rs1927790,rs1928295,rs1937684,rs1951455,rs1973993,rs2010281,rs208015,rs2124499,rs215632,rs217671,rs2192158,rs2228213,rs2230590,rs2283093,rs2304607,rs2307111,rs2357760,rs2365389,rs2367112,rs2425857,rs2429150,rs2479958,rs2481665,rs2543132,rs2605603,rs2721965,rs2731222,rs273504,rs273697,rs2781668,rs2814992,rs2820311,rs28350,rs284227,rs2842385,rs2875762,rs3134438,rs326889,rs329651,rs355777,rs3736485,rs3753549,rs3800229,rs3814883,rs3829849,rs3849570,rs3851083,rs3902951,rs40067,rs4148155,rs427943,rs4284600,rs4303732,rs4307239,rs4516268,rs4518345,rs453520,rs4624596,rs4639527,rs4670626,rs4722398,rs4725984,rs4744275,rs4764949,rs4796243,rs4820408,rs4864201,rs487060,rs4906908,rs4981693,rs4986044,rs5396,rs543874,rs555267,rs577525,rs580438,rs6142096,rs621042,rs6235,rs6265,rs629443,rs6443750,rs6448587,rs6449531,rs6461115,rs6474945,rs6545714,rs6577584,rs6587552,rs663129,rs6700838,rs6738445,rs6764533,rs6804842,rs6827083,rs6879326,rs6919443,rs7024334,rs7084454,rs7102454,rs7124681,rs7133378,rs7138803,rs7144011,rs7147503,rs7181498,rs7195386,rs7206608,rs7211567,rs7239114,rs7334078,rs733594,rs7531118,rs7531656,rs7535528,rs7550711,rs7557796,rs7561278,rs756717,rs7599312,rs7600699,rs7607351,rs761423,rs7615297,rs7640424,rs7683836,rs7694732,rs7711753,rs7715256,rs7730004,rs7730898,rs7748777,rs7760082,rs785278,rs7869771,rs7871866,rs7893571,rs7899106,rs7903146,rs7948120,rs7975187,rs8036040,rs8047395,rs8071182,rs8097544,rs8102137,rs8123881,rs816364,rs845084,rs847747,rs879620,rs889398,rs895330,rs900144,rs901630,rs902695,rs925018,rs9291467,rs9294260,rs930295,rs9362662,rs9367368,rs9426003,rs9530843,rs9540493,rs9603697,rs9615905,rs9630985,rs967605,rs9688431,rs972540,rs9816226,rs987237,rs9927848,rs998982	0.200159	0.0312869	1.57916e-10	0.138837	0.261481	305.978	284	0.176911	0.0657496	0.220995	0.0573367	0.000116041	0.108615	0.333376	0.219332	0.104679	0.0370311	0.0141615	0.424503	0.168208	0.0796104	0.0354855	0.0121718	0.324245	0.000612414	0.00140279	0.662756	Bonferroni	Pass	Pass	Pass
3616_3	GNS	Inverse variance weighted	285	rs1003081,rs10083803,rs10131890,rs10132280,rs10182181,rs10211055,rs10268050,rs10269783,rs10275044,rs10438964,rs1045411,rs1048932,rs10733051,rs10744146,rs1075901,rs10830452,rs10842240,rs10867256,rs10876418,rs10878946,rs10883759,rs10915840,rs10920678,rs10938397,rs10971712,rs11118308,rs11150911,rs11251352,rs11496125,rs11600990,rs11611246,rs11611496,rs11668301,rs11672660,rs11736228,rs11773362,rs11781699,rs11783247,rs11889536,rs11945861,rs12033257,rs12041258,rs12044597,rs12098284,rs1218822,rs12364470,rs1241986,rs12429545,rs12448257,rs12448738,rs12514473,rs12564992,rs12575252,rs12577642,rs12587412,rs12593036,rs12602912,rs12675063,rs12680842,rs12705987,rs12888545,rs12922346,rs12939549,rs1296328,rs12964689,rs13021737,rs13047416,rs13107325,rs13110266,rs13174863,rs13191362,rs1320903,rs13240600,rs13247665,rs13263601,rs13329567,rs1362910,rs1365466,rs1371108,rs1375561,rs1405348,rs1412235,rs1431659,rs1436343,rs1451533,rs1452075,rs1477887,rs1492767,rs1522569,rs1625427,rs1668633,rs16851483,rs17014375,rs17056301,rs17203016,rs17207196,rs17238110,rs17327461,rs17551974,rs17636031,rs17724992,rs17806379,rs1782507,rs1789165,rs1852006,rs1865341,rs1884389,rs1884897,rs1899689,rs1899951,rs1927790,rs1928295,rs1937684,rs1951455,rs1973993,rs2010281,rs208015,rs2124499,rs215632,rs217671,rs2192158,rs2228213,rs2230590,rs2283093,rs2304607,rs2307111,rs2357760,rs2365389,rs2367112,rs2425857,rs2429150,rs2479958,rs2481665,rs2543132,rs2605603,rs2721965,rs2731222,rs273504,rs273697,rs2781668,rs2814992,rs2820311,rs28350,rs284227,rs2842385,rs2875762,rs3134438,rs326889,rs329651,rs355777,rs3736485,rs3753549,rs3800229,rs3814883,rs3829849,rs3849570,rs3851083,rs3902951,rs40067,rs4148155,rs427943,rs4284600,rs4303732,rs4307239,rs4516268,rs4518345,rs453520,rs4624596,rs4639527,rs4670626,rs4722398,rs4725984,rs4744275,rs4764949,rs4796243,rs4820408,rs4864201,rs487060,rs4906908,rs4981693,rs4986044,rs5396,rs543874,rs555267,rs577525,rs580438,rs6142096,rs621042,rs6235,rs6265,rs629443,rs6443750,rs6448587,rs6449531,rs6461115,rs6474945,rs6545714,rs6577584,rs6587552,rs663129,rs6700838,rs6738445,rs6764533,rs6804842,rs6827083,rs6879326,rs6919443,rs7024334,rs7084454,rs7102454,rs7124681,rs7133378,rs7138803,rs7144011,rs7147503,rs7181498,rs7195386,rs7206608,rs7211567,rs7239114,rs7334078,rs733594,rs7531118,rs7531656,rs7535528,rs7550711,rs7557796,rs7561278,rs756717,rs7599312,rs7600699,rs7607351,rs761423,rs7615297,rs7640424,rs7683836,rs7694732,rs7711753,rs7715256,rs7730004,rs7730898,rs7748777,rs7760082,rs785278,rs7869771,rs7871866,rs7893571,rs7899106,rs7903146,rs7948120,rs7975187,rs8036040,rs8047395,rs8071182,rs8097544,rs8102137,rs8123881,rs816364,rs845084,rs847747,rs879620,rs889398,rs895330,rs900144,rs901630,rs902695,rs925018,rs9291467,rs9294260,rs930295,rs9362662,rs9367368,rs9426003,rs9530843,rs9540493,rs9603697,rs9615905,rs9630985,rs967605,rs9688431,rs972540,rs9816226,rs987237,rs9927848,rs998983	0.191067	0.0298763	1.60268e-10	0.132509	0.249625	280.712	284	0.543995	0	0.242348	0.0508897	1.91476e-06	0.142604	0.342092	0.273184	0.0737221	0.000253465	0.128689	0.41768	0.209223	0.0757763	0.00613807	0.0607012	0.357744	-0.000348452	0.00133653	0.794502	Bonferroni	Pass	Pass	Pass
19126_4	RPRD1B	Inverse variance weighted	285	rs1003081,rs10083803,rs10131890,rs10132280,rs10182181,rs10211055,rs10268050,rs10269783,rs10275044,rs10438964,rs1045411,rs1048932,rs10733051,rs10744146,rs1075901,rs10830452,rs10842240,rs10867256,rs10876418,rs10878946,rs10883759,rs10915840,rs10920678,rs10938397,rs10971712,rs11118308,rs11150911,rs11251352,rs11496125,rs11600990,rs11611246,rs11611496,rs11668301,rs11672660,rs11736228,rs11773362,rs11781699,rs11783247,rs11889536,rs11945861,rs12033257,rs12041258,rs12044597,rs12098284,rs1218822,rs12364470,rs1241986,rs12429545,rs12448257,rs12448738,rs12514473,rs12564992,rs12575252,rs12577642,rs12587412,rs12593036,rs12602912,rs12675063,rs12680842,rs12705987,rs12888545,rs12922346,rs12939549,rs1296328,rs12964689,rs13021737,rs13047416,rs13107325,rs13110266,rs13174863,rs13191362,rs1320903,rs13240600,rs13247665,rs13263601,rs13329567,rs1362910,rs1365466,rs1371108,rs1375561,rs1405348,rs1412235,rs1431659,rs1436343,rs1451533,rs1452075,rs1477887,rs1492767,rs1522569,rs1625427,rs1668633,rs16851483,rs17014375,rs17056301,rs17203016,rs17207196,rs17238110,rs17327461,rs17551974,rs17636031,rs17724992,rs17806379,rs1782507,rs1789165,rs1852006,rs1865341,rs1884389,rs1884897,rs1899689,rs1899951,rs1927790,rs1928295,rs1937684,rs1951455,rs1973993,rs2010281,rs208015,rs2124499,rs215632,rs217671,rs2192158,rs2228213,rs2230590,rs2283093,rs2304607,rs2307111,rs2357760,rs2365389,rs2367112,rs2425857,rs2429150,rs2479958,rs2481665,rs2543132,rs2605603,rs2721965,rs2731222,rs273504,rs273697,rs2781668,rs2814992,rs2820311,rs28350,rs284227,rs2842385,rs2875762,rs3134438,rs326889,rs329651,rs355777,rs3736485,rs3753549,rs3800229,rs3814883,rs3829849,rs3849570,rs3851083,rs3902951,rs40067,rs4148155,rs427943,rs4284600,rs4303732,rs4307239,rs4516268,rs4518345,rs453520,rs4624596,rs4639527,rs4670626,rs4722398,rs4725984,rs4744275,rs4764949,rs4796243,rs4820408,rs4864201,rs487060,rs4906908,rs4981693,rs4986044,rs5396,rs543874,rs555267,rs577525,rs580438,rs6142096,rs621042,rs6235,rs6265,rs629443,rs6443750,rs6448587,rs6449531,rs6461115,rs6474945,rs6545714,rs6577584,rs6587552,rs663129,rs6700838,rs6738445,rs6764533,rs6804842,rs6827083,rs6879326,rs6919443,rs7024334,rs7084454,rs7102454,rs7124681,rs7133378,rs7138803,rs7144011,rs7147503,rs7181498,rs7195386,rs7206608,rs7211567,rs7239114,rs7334078,rs733594,rs7531118,rs7531656,rs7535528,rs7550711,rs7557796,rs7561278,rs756717,rs7599312,rs7600699,rs7607351,rs761423,rs7615297,rs7640424,rs7683836,rs7694732,rs7711753,rs7715256,rs7730004,rs7730898,rs7748777,rs7760082,rs785278,rs7869771,rs7871866,rs7893571,rs7899106,rs7903146,rs7948120,rs7975187,rs8036040,rs8047395,rs8071182,rs8097544,rs8102137,rs8123881,rs816364,rs845084,rs847747,rs879620,rs889398,rs895330,rs900144,rs901630,rs902695,rs925018,rs9291467,rs9294260,rs930295,rs9362662,rs9367368,rs9426003,rs9530843,rs9540493,rs9603697,rs9615905,rs9630985,rs967605,rs9688431,rs972540,rs9816226,rs987237,rs9927848,rs998984	0.191162	0.0299032	1.6298e-10	0.132552	0.249773	287.365	284	0.433054	0.0074739	0.219398	0.0471806	3.31657e-06	0.126924	0.311872	0.327484	0.0805119	6.16049e-05	0.169681	0.485288	0.261183	0.0759985	0.000677239	0.112226	0.41014	-0.00134332	0.00134039	0.31711	Bonferroni	Pass	Pass	Pass
3316_58	SERPIND1	Inverse variance weighted	285	rs1003081,rs10083803,rs10131890,rs10132280,rs10182181,rs10211055,rs10268050,rs10269783,rs10275044,rs10438964,rs1045411,rs1048932,rs10733051,rs10744146,rs1075901,rs10830452,rs10842240,rs10867256,rs10876418,rs10878946,rs10883759,rs10915840,rs10920678,rs10938397,rs10971712,rs11118308,rs11150911,rs11251352,rs11496125,rs11600990,rs11611246,rs11611496,rs11668301,rs11672660,rs11736228,rs11773362,rs11781699,rs11783247,rs11889536,rs11945861,rs12033257,rs12041258,rs12044597,rs12098284,rs1218822,rs12364470,rs1241986,rs12429545,rs12448257,rs12448738,rs12514473,rs12564992,rs12575252,rs12577642,rs12587412,rs12593036,rs12602912,rs12675063,rs12680842,rs12705987,rs12888545,rs12922346,rs12939549,rs1296328,rs12964689,rs13021737,rs13047416,rs13107325,rs13110266,rs13174863,rs13191362,rs1320903,rs13240600,rs13247665,rs13263601,rs13329567,rs1362910,rs1365466,rs1371108,rs1375561,rs1405348,rs1412235,rs1431659,rs1436343,rs1451533,rs1452075,rs1477887,rs1492767,rs1522569,rs1625427,rs1668633,rs16851483,rs17014375,rs17056301,rs17203016,rs17207196,rs17238110,rs17327461,rs17551974,rs17636031,rs17724992,rs17806379,rs1782507,rs1789165,rs1852006,rs1865341,rs1884389,rs1884897,rs1899689,rs1899951,rs1927790,rs1928295,rs1937684,rs1951455,rs1973993,rs2010281,rs208015,rs2124499,rs215632,rs217671,rs2192158,rs2228213,rs2230590,rs2283093,rs2304607,rs2307111,rs2357760,rs2365389,rs2367112,rs2425857,rs2429150,rs2479958,rs2481665,rs2543132,rs2605603,rs2721965,rs2731222,rs273504,rs273697,rs2781668,rs2814992,rs2820311,rs28350,rs284227,rs2842385,rs2875762,rs3134438,rs326889,rs329651,rs355777,rs3736485,rs3753549,rs3800229,rs3814883,rs3829849,rs3849570,rs3851083,rs3902951,rs40067,rs4148155,rs427943,rs4284600,rs4303732,rs4307239,rs4516268,rs4518345,rs453520,rs4624596,rs4639527,rs4670626,rs4722398,rs4725984,rs4744275,rs4764949,rs4796243,rs4820408,rs4864201,rs487060,rs4906908,rs4981693,rs4986044,rs5396,rs543874,rs555267,rs577525,rs580438,rs6142096,rs621042,rs6235,rs6265,rs629443,rs6443750,rs6448587,rs6449531,rs6461115,rs6474945,rs6545714,rs6577584,rs6587552,rs663129,rs6700838,rs6738445,rs6764533,rs6804842,rs6827083,rs6879326,rs6919443,rs7024334,rs7084454,rs7102454,rs7124681,rs7133378,rs7138803,rs7144011,rs7147503,rs7181498,rs7195386,rs7206608,rs7211567,rs7239114,rs7334078,rs733594,rs7531118,rs7531656,rs7535528,rs7550711,rs7557796,rs7561278,rs756717,rs7599312,rs7600699,rs7607351,rs761423,rs7615297,rs7640424,rs7683836,rs7694732,rs7711753,rs7715256,rs7730004,rs7730898,rs7748777,rs7760082,rs785278,rs7869771,rs7871866,rs7893571,rs7899106,rs7903146,rs7948120,rs7975187,rs8036040,rs8047395,rs8071182,rs8097544,rs8102137,rs8123881,rs816364,rs845084,rs847747,rs879620,rs889398,rs895330,rs900144,rs901630,rs902695,rs925018,rs9291467,rs9294260,rs930295,rs9362662,rs9367368,rs9426003,rs9530843,rs9540493,rs9603697,rs9615905,rs9630985,rs967605,rs9688431,rs972540,rs9816226,rs987237,rs9927848,rs998985	0.213151	0.0333689	1.68387e-10	0.147748	0.278554	332.519	284	0.0251259	0.139906	0.259505	0.0583759	8.77261e-06	0.145088	0.373921	0.280191	0.104655	0.00785405	0.0750673	0.485315	0.208548	0.084839	0.0145645	0.0422632	0.374832	8.8365e-05	0.00149677	0.952964	Bonferroni	Pass	Pass	Pass
10572_65	CST8	Inverse variance weighted	285	rs1003081,rs10083803,rs10131890,rs10132280,rs10182181,rs10211055,rs10268050,rs10269783,rs10275044,rs10438964,rs1045411,rs1048932,rs10733051,rs10744146,rs1075901,rs10830452,rs10842240,rs10867256,rs10876418,rs10878946,rs10883759,rs10915840,rs10920678,rs10938397,rs10971712,rs11118308,rs11150911,rs11251352,rs11496125,rs11600990,rs11611246,rs11611496,rs11668301,rs11672660,rs11736228,rs11773362,rs11781699,rs11783247,rs11889536,rs11945861,rs12033257,rs12041258,rs12044597,rs12098284,rs1218822,rs12364470,rs1241986,rs12429545,rs12448257,rs12448738,rs12514473,rs12564992,rs12575252,rs12577642,rs12587412,rs12593036,rs12602912,rs12675063,rs12680842,rs12705987,rs12888545,rs12922346,rs12939549,rs1296328,rs12964689,rs13021737,rs13047416,rs13107325,rs13110266,rs13174863,rs13191362,rs1320903,rs13240600,rs13247665,rs13263601,rs13329567,rs1362910,rs1365466,rs1371108,rs1375561,rs1405348,rs1412235,rs1431659,rs1436343,rs1451533,rs1452075,rs1477887,rs1492767,rs1522569,rs1625427,rs1668633,rs16851483,rs17014375,rs17056301,rs17203016,rs17207196,rs17238110,rs17327461,rs17551974,rs17636031,rs17724992,rs17806379,rs1782507,rs1789165,rs1852006,rs1865341,rs1884389,rs1884897,rs1899689,rs1899951,rs1927790,rs1928295,rs1937684,rs1951455,rs1973993,rs2010281,rs208015,rs2124499,rs215632,rs217671,rs2192158,rs2228213,rs2230590,rs2283093,rs2304607,rs2307111,rs2357760,rs2365389,rs2367112,rs2425857,rs2429150,rs2479958,rs2481665,rs2543132,rs2605603,rs2721965,rs2731222,rs273504,rs273697,rs2781668,rs2814992,rs2820311,rs28350,rs284227,rs2842385,rs2875762,rs3134438,rs326889,rs329651,rs355777,rs3736485,rs3753549,rs3800229,rs3814883,rs3829849,rs3849570,rs3851083,rs3902951,rs40067,rs4148155,rs427943,rs4284600,rs4303732,rs4307239,rs4516268,rs4518345,rs453520,rs4624596,rs4639527,rs4670626,rs4722398,rs4725984,rs4744275,rs4764949,rs4796243,rs4820408,rs4864201,rs487060,rs4906908,rs4981693,rs4986044,rs5396,rs543874,rs555267,rs577525,rs580438,rs6142096,rs621042,rs6235,rs6265,rs629443,rs6443750,rs6448587,rs6449531,rs6461115,rs6474945,rs6545714,rs6577584,rs6587552,rs663129,rs6700838,rs6738445,rs6764533,rs6804842,rs6827083,rs6879326,rs6919443,rs7024334,rs7084454,rs7102454,rs7124681,rs7133378,rs7138803,rs7144011,rs7147503,rs7181498,rs7195386,rs7206608,rs7211567,rs7239114,rs7334078,rs733594,rs7531118,rs7531656,rs7535528,rs7550711,rs7557796,rs7561278,rs756717,rs7599312,rs7600699,rs7607351,rs761423,rs7615297,rs7640424,rs7683836,rs7694732,rs7711753,rs7715256,rs7730004,rs7730898,rs7748777,rs7760082,rs785278,rs7869771,rs7871866,rs7893571,rs7899106,rs7903146,rs7948120,rs7975187,rs8036040,rs8047395,rs8071182,rs8097544,rs8102137,rs8123881,rs816364,rs845084,rs847747,rs879620,rs889398,rs895330,rs900144,rs901630,rs902695,rs925018,rs9291467,rs9294260,rs930295,rs9362662,rs9367368,rs9426003,rs9530843,rs9540493,rs9603697,rs9615905,rs9630985,rs967605,rs9688431,rs972540,rs9816226,rs987237,rs9927848,rs998986	0.210993	0.0330659	1.75937e-10	0.146184	0.275802	316.869	284	0.0873921	0.0974264	0.213751	0.055348	0.00011249	0.105269	0.322233	0.244952	0.0916076	0.00793106	0.0654012	0.424503	0.206509	0.0838215	0.0143471	0.0422185	0.370799	8.6195e-05	0.00147999	0.953598	Bonferroni	Pass	Pass	Pass
3520_58	TGFB3	Inverse variance weighted	285	rs1003081,rs10083803,rs10131890,rs10132280,rs10182181,rs10211055,rs10268050,rs10269783,rs10275044,rs10438964,rs1045411,rs1048932,rs10733051,rs10744146,rs1075901,rs10830452,rs10842240,rs10867256,rs10876418,rs10878946,rs10883759,rs10915840,rs10920678,rs10938397,rs10971712,rs11118308,rs11150911,rs11251352,rs11496125,rs11600990,rs11611246,rs11611496,rs11668301,rs11672660,rs11736228,rs11773362,rs11781699,rs11783247,rs11889536,rs11945861,rs12033257,rs12041258,rs12044597,rs12098284,rs1218822,rs12364470,rs1241986,rs12429545,rs12448257,rs12448738,rs12514473,rs12564992,rs12575252,rs12577642,rs12587412,rs12593036,rs12602912,rs12675063,rs12680842,rs12705987,rs12888545,rs12922346,rs12939549,rs1296328,rs12964689,rs13021737,rs13047416,rs13107325,rs13110266,rs13174863,rs13191362,rs1320903,rs13240600,rs13247665,rs13263601,rs13329567,rs1362910,rs1365466,rs1371108,rs1375561,rs1405348,rs1412235,rs1431659,rs1436343,rs1451533,rs1452075,rs1477887,rs1492767,rs1522569,rs1625427,rs1668633,rs16851483,rs17014375,rs17056301,rs17203016,rs17207196,rs17238110,rs17327461,rs17551974,rs17636031,rs17724992,rs17806379,rs1782507,rs1789165,rs1852006,rs1865341,rs1884389,rs1884897,rs1899689,rs1899951,rs1927790,rs1928295,rs1937684,rs1951455,rs1973993,rs2010281,rs208015,rs2124499,rs215632,rs217671,rs2192158,rs2228213,rs2230590,rs2283093,rs2304607,rs2307111,rs2357760,rs2365389,rs2367112,rs2425857,rs2429150,rs2479958,rs2481665,rs2543132,rs2605603,rs2721965,rs2731222,rs273504,rs273697,rs2781668,rs2814992,rs2820311,rs28350,rs284227,rs2842385,rs2875762,rs3134438,rs326889,rs329651,rs355777,rs3736485,rs3753549,rs3800229,rs3814883,rs3829849,rs3849570,rs3851083,rs3902951,rs40067,rs4148155,rs427943,rs4284600,rs4303732,rs4307239,rs4516268,rs4518345,rs453520,rs4624596,rs4639527,rs4670626,rs4722398,rs4725984,rs4744275,rs4764949,rs4796243,rs4820408,rs4864201,rs487060,rs4906908,rs4981693,rs4986044,rs5396,rs543874,rs555267,rs577525,rs580438,rs6142096,rs621042,rs6235,rs6265,rs629443,rs6443750,rs6448587,rs6449531,rs6461115,rs6474945,rs6545714,rs6577584,rs6587552,rs663129,rs6700838,rs6738445,rs6764533,rs6804842,rs6827083,rs6879326,rs6919443,rs7024334,rs7084454,rs7102454,rs7124681,rs7133378,rs7138803,rs7144011,rs7147503,rs7181498,rs7195386,rs7206608,rs7211567,rs7239114,rs7334078,rs733594,rs7531118,rs7531656,rs7535528,rs7550711,rs7557796,rs7561278,rs756717,rs7599312,rs7600699,rs7607351,rs761423,rs7615297,rs7640424,rs7683836,rs7694732,rs7711753,rs7715256,rs7730004,rs7730898,rs7748777,rs7760082,rs785278,rs7869771,rs7871866,rs7893571,rs7899106,rs7903146,rs7948120,rs7975187,rs8036040,rs8047395,rs8071182,rs8097544,rs8102137,rs8123881,rs816364,rs845084,rs847747,rs879620,rs889398,rs895330,rs900144,rs901630,rs902695,rs925018,rs9291467,rs9294260,rs930295,rs9362662,rs9367368,rs9426003,rs9530843,rs9540493,rs9603697,rs9615905,rs9630985,rs967605,rs9688431,rs972540,rs9816226,rs987237,rs9927848,rs998987	0.193378	0.0303105	1.77209e-10	0.133969	0.252786	294.928	284	0.315379	0.0327041	0.215923	0.0511531	2.43085e-05	0.115663	0.316183	0.28255	0.081868	0.000642745	0.122089	0.443011	0.262162	0.0769923	0.000757305	0.111257	0.413066	-0.00131975	0.00135793	0.331938	Bonferroni	Pass	Pass	Pass
2597_8	VEGFA	Inverse variance weighted	285	rs1003081,rs10083803,rs10131890,rs10132280,rs10182181,rs10211055,rs10268050,rs10269783,rs10275044,rs10438964,rs1045411,rs1048932,rs10733051,rs10744146,rs1075901,rs10830452,rs10842240,rs10867256,rs10876418,rs10878946,rs10883759,rs10915840,rs10920678,rs10938397,rs10971712,rs11118308,rs11150911,rs11251352,rs11496125,rs11600990,rs11611246,rs11611496,rs11668301,rs11672660,rs11736228,rs11773362,rs11781699,rs11783247,rs11889536,rs11945861,rs12033257,rs12041258,rs12044597,rs12098284,rs1218822,rs12364470,rs1241986,rs12429545,rs12448257,rs12448738,rs12514473,rs12564992,rs12575252,rs12577642,rs12587412,rs12593036,rs12602912,rs12675063,rs12680842,rs12705987,rs12888545,rs12922346,rs12939549,rs1296328,rs12964689,rs13021737,rs13047416,rs13107325,rs13110266,rs13174863,rs13191362,rs1320903,rs13240600,rs13247665,rs13263601,rs13329567,rs1362910,rs1365466,rs1371108,rs1375561,rs1405348,rs1412235,rs1431659,rs1436343,rs1451533,rs1452075,rs1477887,rs1492767,rs1522569,rs1625427,rs1668633,rs16851483,rs17014375,rs17056301,rs17203016,rs17207196,rs17238110,rs17327461,rs17551974,rs17636031,rs17724992,rs17806379,rs1782507,rs1789165,rs1852006,rs1865341,rs1884389,rs1884897,rs1899689,rs1899951,rs1927790,rs1928295,rs1937684,rs1951455,rs1973993,rs2010281,rs208015,rs2124499,rs215632,rs217671,rs2192158,rs2228213,rs2230590,rs2283093,rs2304607,rs2307111,rs2357760,rs2365389,rs2367112,rs2425857,rs2429150,rs2479958,rs2481665,rs2543132,rs2605603,rs2721965,rs2731222,rs273504,rs273697,rs2781668,rs2814992,rs2820311,rs28350,rs284227,rs2842385,rs2875762,rs3134438,rs326889,rs329651,rs355777,rs3736485,rs3753549,rs3800229,rs3814883,rs3829849,rs3849570,rs3851083,rs3902951,rs40067,rs4148155,rs427943,rs4284600,rs4303732,rs4307239,rs4516268,rs4518345,rs453520,rs4624596,rs4639527,rs4670626,rs4722398,rs4725984,rs4744275,rs4764949,rs4796243,rs4820408,rs4864201,rs487060,rs4906908,rs4981693,rs4986044,rs5396,rs543874,rs555267,rs577525,rs580438,rs6142096,rs621042,rs6235,rs6265,rs629443,rs6443750,rs6448587,rs6449531,rs6461115,rs6474945,rs6545714,rs6577584,rs6587552,rs663129,rs6700838,rs6738445,rs6764533,rs6804842,rs6827083,rs6879326,rs6919443,rs7024334,rs7084454,rs7102454,rs7124681,rs7133378,rs7138803,rs7144011,rs7147503,rs7181498,rs7195386,rs7206608,rs7211567,rs7239114,rs7334078,rs733594,rs7531118,rs7531656,rs7535528,rs7550711,rs7557796,rs7561278,rs756717,rs7599312,rs7600699,rs7607351,rs761423,rs7615297,rs7640424,rs7683836,rs7694732,rs7711753,rs7715256,rs7730004,rs7730898,rs7748777,rs7760082,rs785278,rs7869771,rs7871866,rs7893571,rs7899106,rs7903146,rs7948120,rs7975187,rs8036040,rs8047395,rs8071182,rs8097544,rs8102137,rs8123881,rs816364,rs845084,rs847747,rs879620,rs889398,rs895330,rs900144,rs901630,rs902695,rs925018,rs9291467,rs9294260,rs930295,rs9362662,rs9367368,rs9426003,rs9530843,rs9540493,rs9603697,rs9615905,rs9630985,rs967605,rs9688431,rs972540,rs9816226,rs987237,rs9927848,rs998988	0.204468	0.0321045	1.90484e-10	0.141543	0.267393	307.613	284	0.160506	0.0751763	0.271063	0.0545723	6.79797e-07	0.164101	0.378025	0.307343	0.0893245	0.000667249	0.132267	0.482419	0.312614	0.0816033	0.0001573	0.152671	0.472556	-0.00207579	0.00144051	0.150688	Bonferroni	Pass	Pass	Pass
6283_60	MCEMP1	Inverse variance weighted	285	rs1003081,rs10083803,rs10131890,rs10132280,rs10182181,rs10211055,rs10268050,rs10269783,rs10275044,rs10438964,rs1045411,rs1048932,rs10733051,rs10744146,rs1075901,rs10830452,rs10842240,rs10867256,rs10876418,rs10878946,rs10883759,rs10915840,rs10920678,rs10938397,rs10971712,rs11118308,rs11150911,rs11251352,rs11496125,rs11600990,rs11611246,rs11611496,rs11668301,rs11672660,rs11736228,rs11773362,rs11781699,rs11783247,rs11889536,rs11945861,rs12033257,rs12041258,rs12044597,rs12098284,rs1218822,rs12364470,rs1241986,rs12429545,rs12448257,rs12448738,rs12514473,rs12564992,rs12575252,rs12577642,rs12587412,rs12593036,rs12602912,rs12675063,rs12680842,rs12705987,rs12888545,rs12922346,rs12939549,rs1296328,rs12964689,rs13021737,rs13047416,rs13107325,rs13110266,rs13174863,rs13191362,rs1320903,rs13240600,rs13247665,rs13263601,rs13329567,rs1362910,rs1365466,rs1371108,rs1375561,rs1405348,rs1412235,rs1431659,rs1436343,rs1451533,rs1452075,rs1477887,rs1492767,rs1522569,rs1625427,rs1668633,rs16851483,rs17014375,rs17056301,rs17203016,rs17207196,rs17238110,rs17327461,rs17551974,rs17636031,rs17724992,rs17806379,rs1782507,rs1789165,rs1852006,rs1865341,rs1884389,rs1884897,rs1899689,rs1899951,rs1927790,rs1928295,rs1937684,rs1951455,rs1973993,rs2010281,rs208015,rs2124499,rs215632,rs217671,rs2192158,rs2228213,rs2230590,rs2283093,rs2304607,rs2307111,rs2357760,rs2365389,rs2367112,rs2425857,rs2429150,rs2479958,rs2481665,rs2543132,rs2605603,rs2721965,rs2731222,rs273504,rs273697,rs2781668,rs2814992,rs2820311,rs28350,rs284227,rs2842385,rs2875762,rs3134438,rs326889,rs329651,rs355777,rs3736485,rs3753549,rs3800229,rs3814883,rs3829849,rs3849570,rs3851083,rs3902951,rs40067,rs4148155,rs427943,rs4284600,rs4303732,rs4307239,rs4516268,rs4518345,rs453520,rs4624596,rs4639527,rs4670626,rs4722398,rs4725984,rs4744275,rs4764949,rs4796243,rs4820408,rs4864201,rs487060,rs4906908,rs4981693,rs4986044,rs5396,rs543874,rs555267,rs577525,rs580438,rs6142096,rs621042,rs6235,rs6265,rs629443,rs6443750,rs6448587,rs6449531,rs6461115,rs6474945,rs6545714,rs6577584,rs6587552,rs663129,rs6700838,rs6738445,rs6764533,rs6804842,rs6827083,rs6879326,rs6919443,rs7024334,rs7084454,rs7102454,rs7124681,rs7133378,rs7138803,rs7144011,rs7147503,rs7181498,rs7195386,rs7206608,rs7211567,rs7239114,rs7334078,rs733594,rs7531118,rs7531656,rs7535528,rs7550711,rs7557796,rs7561278,rs756717,rs7599312,rs7600699,rs7607351,rs761423,rs7615297,rs7640424,rs7683836,rs7694732,rs7711753,rs7715256,rs7730004,rs7730898,rs7748777,rs7760082,rs785278,rs7869771,rs7871866,rs7893571,rs7899106,rs7903146,rs7948120,rs7975187,rs8036040,rs8047395,rs8071182,rs8097544,rs8102137,rs8123881,rs816364,rs845084,rs847747,rs879620,rs889398,rs895330,rs900144,rs901630,rs902695,rs925018,rs9291467,rs9294260,rs930295,rs9362662,rs9367368,rs9426003,rs9530843,rs9540493,rs9603697,rs9615905,rs9630985,rs967605,rs9688431,rs972540,rs9816226,rs987237,rs9927848,rs998989	0.193165	0.0303676	2.00602e-10	0.133644	0.252685	291.931	284	0.360306	0.0203288	0.217835	0.0473764	4.26647e-06	0.124977	0.310693	0.299441	0.0857204	0.000553319	0.131429	0.467452	0.198043	0.0772992	0.0109241	0.0465368	0.34955	-9.34544e-05	0.00136121	0.945312	Bonferroni	Pass	Pass	Pass
2696_87	PSPN	Inverse variance weighted	285	rs1003081,rs10083803,rs10131890,rs10132280,rs10182181,rs10211055,rs10268050,rs10269783,rs10275044,rs10438964,rs1045411,rs1048932,rs10733051,rs10744146,rs1075901,rs10830452,rs10842240,rs10867256,rs10876418,rs10878946,rs10883759,rs10915840,rs10920678,rs10938397,rs10971712,rs11118308,rs11150911,rs11251352,rs11496125,rs11600990,rs11611246,rs11611496,rs11668301,rs11672660,rs11736228,rs11773362,rs11781699,rs11783247,rs11889536,rs11945861,rs12033257,rs12041258,rs12044597,rs12098284,rs1218822,rs12364470,rs1241986,rs12429545,rs12448257,rs12448738,rs12514473,rs12564992,rs12575252,rs12577642,rs12587412,rs12593036,rs12602912,rs12675063,rs12680842,rs12705987,rs12888545,rs12922346,rs12939549,rs1296328,rs12964689,rs13021737,rs13047416,rs13107325,rs13110266,rs13174863,rs13191362,rs1320903,rs13240600,rs13247665,rs13263601,rs13329567,rs1362910,rs1365466,rs1371108,rs1375561,rs1405348,rs1412235,rs1431659,rs1436343,rs1451533,rs1452075,rs1477887,rs1492767,rs1522569,rs1625427,rs1668633,rs16851483,rs17014375,rs17056301,rs17203016,rs17207196,rs17238110,rs17327461,rs17551974,rs17636031,rs17724992,rs17806379,rs1782507,rs1789165,rs1852006,rs1865341,rs1884389,rs1884897,rs1899689,rs1899951,rs1927790,rs1928295,rs1937684,rs1951455,rs1973993,rs2010281,rs208015,rs2124499,rs215632,rs217671,rs2192158,rs2228213,rs2230590,rs2283093,rs2304607,rs2307111,rs2357760,rs2365389,rs2367112,rs2425857,rs2429150,rs2479958,rs2481665,rs2543132,rs2605603,rs2721965,rs2731222,rs273504,rs273697,rs2781668,rs2814992,rs2820311,rs28350,rs284227,rs2842385,rs2875762,rs3134438,rs326889,rs329651,rs355777,rs3736485,rs3753549,rs3800229,rs3814883,rs3829849,rs3849570,rs3851083,rs3902951,rs40067,rs4148155,rs427943,rs4284600,rs4303732,rs4307239,rs4516268,rs4518345,rs453520,rs4624596,rs4639527,rs4670626,rs4722398,rs4725984,rs4744275,rs4764949,rs4796243,rs4820408,rs4864201,rs487060,rs4906908,rs4981693,rs4986044,rs5396,rs543874,rs555267,rs577525,rs580438,rs6142096,rs621042,rs6235,rs6265,rs629443,rs6443750,rs6448587,rs6449531,rs6461115,rs6474945,rs6545714,rs6577584,rs6587552,rs663129,rs6700838,rs6738445,rs6764533,rs6804842,rs6827083,rs6879326,rs6919443,rs7024334,rs7084454,rs7102454,rs7124681,rs7133378,rs7138803,rs7144011,rs7147503,rs7181498,rs7195386,rs7206608,rs7211567,rs7239114,rs7334078,rs733594,rs7531118,rs7531656,rs7535528,rs7550711,rs7557796,rs7561278,rs756717,rs7599312,rs7600699,rs7607351,rs761423,rs7615297,rs7640424,rs7683836,rs7694732,rs7711753,rs7715256,rs7730004,rs7730898,rs7748777,rs7760082,rs785278,rs7869771,rs7871866,rs7893571,rs7899106,rs7903146,rs7948120,rs7975187,rs8036040,rs8047395,rs8071182,rs8097544,rs8102137,rs8123881,rs816364,rs845084,rs847747,rs879620,rs889398,rs895330,rs900144,rs901630,rs902695,rs925018,rs9291467,rs9294260,rs930295,rs9362662,rs9367368,rs9426003,rs9530843,rs9540493,rs9603697,rs9615905,rs9630985,rs967605,rs9688431,rs972540,rs9816226,rs987237,rs9927848,rs998990	0.194961	0.0306801	2.08903e-10	0.134828	0.255094	296.511	284	0.292771	0.0390393	0.262929	0.0487525	6.92383e-08	0.167374	0.358484	0.351833	0.0803241	1.66976e-05	0.194398	0.509269	0.279842	0.0777346	0.000375669	0.127482	0.432202	-0.00163112	0.00137272	0.235734	Bonferroni	Pass	Pass	Pass
4968_50	CAPG	Inverse variance weighted	285	rs1003081,rs10083803,rs10131890,rs10132280,rs10182181,rs10211055,rs10268050,rs10269783,rs10275044,rs10438964,rs1045411,rs1048932,rs10733051,rs10744146,rs1075901,rs10830452,rs10842240,rs10867256,rs10876418,rs10878946,rs10883759,rs10915840,rs10920678,rs10938397,rs10971712,rs11118308,rs11150911,rs11251352,rs11496125,rs11600990,rs11611246,rs11611496,rs11668301,rs11672660,rs11736228,rs11773362,rs11781699,rs11783247,rs11889536,rs11945861,rs12033257,rs12041258,rs12044597,rs12098284,rs1218822,rs12364470,rs1241986,rs12429545,rs12448257,rs12448738,rs12514473,rs12564992,rs12575252,rs12577642,rs12587412,rs12593036,rs12602912,rs12675063,rs12680842,rs12705987,rs12888545,rs12922346,rs12939549,rs1296328,rs12964689,rs13021737,rs13047416,rs13107325,rs13110266,rs13174863,rs13191362,rs1320903,rs13240600,rs13247665,rs13263601,rs13329567,rs1362910,rs1365466,rs1371108,rs1375561,rs1405348,rs1412235,rs1431659,rs1436343,rs1451533,rs1452075,rs1477887,rs1492767,rs1522569,rs1625427,rs1668633,rs16851483,rs17014375,rs17056301,rs17203016,rs17207196,rs17238110,rs17327461,rs17551974,rs17636031,rs17724992,rs17806379,rs1782507,rs1789165,rs1852006,rs1865341,rs1884389,rs1884897,rs1899689,rs1899951,rs1927790,rs1928295,rs1937684,rs1951455,rs1973993,rs2010281,rs208015,rs2124499,rs215632,rs217671,rs2192158,rs2228213,rs2230590,rs2283093,rs2304607,rs2307111,rs2357760,rs2365389,rs2367112,rs2425857,rs2429150,rs2479958,rs2481665,rs2543132,rs2605603,rs2721965,rs2731222,rs273504,rs273697,rs2781668,rs2814992,rs2820311,rs28350,rs284227,rs2842385,rs2875762,rs3134438,rs326889,rs329651,rs355777,rs3736485,rs3753549,rs3800229,rs3814883,rs3829849,rs3849570,rs3851083,rs3902951,rs40067,rs4148155,rs427943,rs4284600,rs4303732,rs4307239,rs4516268,rs4518345,rs453520,rs4624596,rs4639527,rs4670626,rs4722398,rs4725984,rs4744275,rs4764949,rs4796243,rs4820408,rs4864201,rs487060,rs4906908,rs4981693,rs4986044,rs5396,rs543874,rs555267,rs577525,rs580438,rs6142096,rs621042,rs6235,rs6265,rs629443,rs6443750,rs6448587,rs6449531,rs6461115,rs6474945,rs6545714,rs6577584,rs6587552,rs663129,rs6700838,rs6738445,rs6764533,rs6804842,rs6827083,rs6879326,rs6919443,rs7024334,rs7084454,rs7102454,rs7124681,rs7133378,rs7138803,rs7144011,rs7147503,rs7181498,rs7195386,rs7206608,rs7211567,rs7239114,rs7334078,rs733594,rs7531118,rs7531656,rs7535528,rs7550711,rs7557796,rs7561278,rs756717,rs7599312,rs7600699,rs7607351,rs761423,rs7615297,rs7640424,rs7683836,rs7694732,rs7711753,rs7715256,rs7730004,rs7730898,rs7748777,rs7760082,rs785278,rs7869771,rs7871866,rs7893571,rs7899106,rs7903146,rs7948120,rs7975187,rs8036040,rs8047395,rs8071182,rs8097544,rs8102137,rs8123881,rs816364,rs845084,rs847747,rs879620,rs889398,rs895330,rs900144,rs901630,rs902695,rs925018,rs9291467,rs9294260,rs930295,rs9362662,rs9367368,rs9426003,rs9530843,rs9540493,rs9603697,rs9615905,rs9630985,rs967605,rs9688431,rs972540,rs9816226,rs987237,rs9927848,rs998991	0.198109	0.03122	2.21583e-10	0.136918	0.259301	305.979	284	0.176897	0.0659034	0.22034	0.0492991	7.84203e-06	0.123714	0.316966	0.368506	0.0847571	1.91833e-05	0.202382	0.53463	0.234727	0.0791679	0.00328542	0.0795578	0.389896	-0.000702635	0.00139566	0.615045	Bonferroni	Pass	Pass	Pass
2681_23	HGF	Inverse variance weighted	285	rs1003081,rs10083803,rs10131890,rs10132280,rs10182181,rs10211055,rs10268050,rs10269783,rs10275044,rs10438964,rs1045411,rs1048932,rs10733051,rs10744146,rs1075901,rs10830452,rs10842240,rs10867256,rs10876418,rs10878946,rs10883759,rs10915840,rs10920678,rs10938397,rs10971712,rs11118308,rs11150911,rs11251352,rs11496125,rs11600990,rs11611246,rs11611496,rs11668301,rs11672660,rs11736228,rs11773362,rs11781699,rs11783247,rs11889536,rs11945861,rs12033257,rs12041258,rs12044597,rs12098284,rs1218822,rs12364470,rs1241986,rs12429545,rs12448257,rs12448738,rs12514473,rs12564992,rs12575252,rs12577642,rs12587412,rs12593036,rs12602912,rs12675063,rs12680842,rs12705987,rs12888545,rs12922346,rs12939549,rs1296328,rs12964689,rs13021737,rs13047416,rs13107325,rs13110266,rs13174863,rs13191362,rs1320903,rs13240600,rs13247665,rs13263601,rs13329567,rs1362910,rs1365466,rs1371108,rs1375561,rs1405348,rs1412235,rs1431659,rs1436343,rs1451533,rs1452075,rs1477887,rs1492767,rs1522569,rs1625427,rs1668633,rs16851483,rs17014375,rs17056301,rs17203016,rs17207196,rs17238110,rs17327461,rs17551974,rs17636031,rs17724992,rs17806379,rs1782507,rs1789165,rs1852006,rs1865341,rs1884389,rs1884897,rs1899689,rs1899951,rs1927790,rs1928295,rs1937684,rs1951455,rs1973993,rs2010281,rs208015,rs2124499,rs215632,rs217671,rs2192158,rs2228213,rs2230590,rs2283093,rs2304607,rs2307111,rs2357760,rs2365389,rs2367112,rs2425857,rs2429150,rs2479958,rs2481665,rs2543132,rs2605603,rs2721965,rs2731222,rs273504,rs273697,rs2781668,rs2814992,rs2820311,rs28350,rs284227,rs2842385,rs2875762,rs3134438,rs326889,rs329651,rs355777,rs3736485,rs3753549,rs3800229,rs3814883,rs3829849,rs3849570,rs3851083,rs3902951,rs40067,rs4148155,rs427943,rs4284600,rs4303732,rs4307239,rs4516268,rs4518345,rs453520,rs4624596,rs4639527,rs4670626,rs4722398,rs4725984,rs4744275,rs4764949,rs4796243,rs4820408,rs4864201,rs487060,rs4906908,rs4981693,rs4986044,rs5396,rs543874,rs555267,rs577525,rs580438,rs6142096,rs621042,rs6235,rs6265,rs629443,rs6443750,rs6448587,rs6449531,rs6461115,rs6474945,rs6545714,rs6577584,rs6587552,rs663129,rs6700838,rs6738445,rs6764533,rs6804842,rs6827083,rs6879326,rs6919443,rs7024334,rs7084454,rs7102454,rs7124681,rs7133378,rs7138803,rs7144011,rs7147503,rs7181498,rs7195386,rs7206608,rs7211567,rs7239114,rs7334078,rs733594,rs7531118,rs7531656,rs7535528,rs7550711,rs7557796,rs7561278,rs756717,rs7599312,rs7600699,rs7607351,rs761423,rs7615297,rs7640424,rs7683836,rs7694732,rs7711753,rs7715256,rs7730004,rs7730898,rs7748777,rs7760082,rs785278,rs7869771,rs7871866,rs7893571,rs7899106,rs7903146,rs7948120,rs7975187,rs8036040,rs8047395,rs8071182,rs8097544,rs8102137,rs8123881,rs816364,rs845084,rs847747,rs879620,rs889398,rs895330,rs900144,rs901630,rs902695,rs925018,rs9291467,rs9294260,rs930295,rs9362662,rs9367368,rs9426003,rs9530843,rs9540493,rs9603697,rs9615905,rs9630985,rs967605,rs9688431,rs972540,rs9816226,rs987237,rs9927848,rs998992	0.207974	0.0328018	2.29279e-10	0.143683	0.272266	327.205	284	0.0395495	0.130814	0.273303	0.052197	1.64111e-07	0.170996	0.375609	0.389838	0.0754238	4.45297e-07	0.242007	0.537669	0.324523	0.082995	0.000115524	0.161853	0.487193	-0.00223686	0.00146383	0.127608	Bonferroni	Pass	Pass	Pass
6425_87	MMP19	Inverse variance weighted	285	rs1003081,rs10083803,rs10131890,rs10132280,rs10182181,rs10211055,rs10268050,rs10269783,rs10275044,rs10438964,rs1045411,rs1048932,rs10733051,rs10744146,rs1075901,rs10830452,rs10842240,rs10867256,rs10876418,rs10878946,rs10883759,rs10915840,rs10920678,rs10938397,rs10971712,rs11118308,rs11150911,rs11251352,rs11496125,rs11600990,rs11611246,rs11611496,rs11668301,rs11672660,rs11736228,rs11773362,rs11781699,rs11783247,rs11889536,rs11945861,rs12033257,rs12041258,rs12044597,rs12098284,rs1218822,rs12364470,rs1241986,rs12429545,rs12448257,rs12448738,rs12514473,rs12564992,rs12575252,rs12577642,rs12587412,rs12593036,rs12602912,rs12675063,rs12680842,rs12705987,rs12888545,rs12922346,rs12939549,rs1296328,rs12964689,rs13021737,rs13047416,rs13107325,rs13110266,rs13174863,rs13191362,rs1320903,rs13240600,rs13247665,rs13263601,rs13329567,rs1362910,rs1365466,rs1371108,rs1375561,rs1405348,rs1412235,rs1431659,rs1436343,rs1451533,rs1452075,rs1477887,rs1492767,rs1522569,rs1625427,rs1668633,rs16851483,rs17014375,rs17056301,rs17203016,rs17207196,rs17238110,rs17327461,rs17551974,rs17636031,rs17724992,rs17806379,rs1782507,rs1789165,rs1852006,rs1865341,rs1884389,rs1884897,rs1899689,rs1899951,rs1927790,rs1928295,rs1937684,rs1951455,rs1973993,rs2010281,rs208015,rs2124499,rs215632,rs217671,rs2192158,rs2228213,rs2230590,rs2283093,rs2304607,rs2307111,rs2357760,rs2365389,rs2367112,rs2425857,rs2429150,rs2479958,rs2481665,rs2543132,rs2605603,rs2721965,rs2731222,rs273504,rs273697,rs2781668,rs2814992,rs2820311,rs28350,rs284227,rs2842385,rs2875762,rs3134438,rs326889,rs329651,rs355777,rs3736485,rs3753549,rs3800229,rs3814883,rs3829849,rs3849570,rs3851083,rs3902951,rs40067,rs4148155,rs427943,rs4284600,rs4303732,rs4307239,rs4516268,rs4518345,rs453520,rs4624596,rs4639527,rs4670626,rs4722398,rs4725984,rs4744275,rs4764949,rs4796243,rs4820408,rs4864201,rs487060,rs4906908,rs4981693,rs4986044,rs5396,rs543874,rs555267,rs577525,rs580438,rs6142096,rs621042,rs6235,rs6265,rs629443,rs6443750,rs6448587,rs6449531,rs6461115,rs6474945,rs6545714,rs6577584,rs6587552,rs663129,rs6700838,rs6738445,rs6764533,rs6804842,rs6827083,rs6879326,rs6919443,rs7024334,rs7084454,rs7102454,rs7124681,rs7133378,rs7138803,rs7144011,rs7147503,rs7181498,rs7195386,rs7206608,rs7211567,rs7239114,rs7334078,rs733594,rs7531118,rs7531656,rs7535528,rs7550711,rs7557796,rs7561278,rs756717,rs7599312,rs7600699,rs7607351,rs761423,rs7615297,rs7640424,rs7683836,rs7694732,rs7711753,rs7715256,rs7730004,rs7730898,rs7748777,rs7760082,rs785278,rs7869771,rs7871866,rs7893571,rs7899106,rs7903146,rs7948120,rs7975187,rs8036040,rs8047395,rs8071182,rs8097544,rs8102137,rs8123881,rs816364,rs845084,rs847747,rs879620,rs889398,rs895330,rs900144,rs901630,rs902695,rs925018,rs9291467,rs9294260,rs930295,rs9362662,rs9367368,rs9426003,rs9530843,rs9540493,rs9603697,rs9615905,rs9630985,rs967605,rs9688431,rs972540,rs9816226,rs987237,rs9927848,rs998993	0.205425	0.0324383	2.40781e-10	0.141845	0.269004	298.603	284	0.264218	0.0422767	0.207227	0.0555315	0.000190197	0.0983849	0.316068	0.228817	0.0840003	0.00684934	0.0641765	0.393458	0.192798	0.0826591	0.0203784	0.0307861	0.35481	0.000241844	0.00145576	0.868174	Bonferroni	Pass	Pass	Pass
6543_182	PRLH	Inverse variance weighted	285	rs1003081,rs10083803,rs10131890,rs10132280,rs10182181,rs10211055,rs10268050,rs10269783,rs10275044,rs10438964,rs1045411,rs1048932,rs10733051,rs10744146,rs1075901,rs10830452,rs10842240,rs10867256,rs10876418,rs10878946,rs10883759,rs10915840,rs10920678,rs10938397,rs10971712,rs11118308,rs11150911,rs11251352,rs11496125,rs11600990,rs11611246,rs11611496,rs11668301,rs11672660,rs11736228,rs11773362,rs11781699,rs11783247,rs11889536,rs11945861,rs12033257,rs12041258,rs12044597,rs12098284,rs1218822,rs12364470,rs1241986,rs12429545,rs12448257,rs12448738,rs12514473,rs12564992,rs12575252,rs12577642,rs12587412,rs12593036,rs12602912,rs12675063,rs12680842,rs12705987,rs12888545,rs12922346,rs12939549,rs1296328,rs12964689,rs13021737,rs13047416,rs13107325,rs13110266,rs13174863,rs13191362,rs1320903,rs13240600,rs13247665,rs13263601,rs13329567,rs1362910,rs1365466,rs1371108,rs1375561,rs1405348,rs1412235,rs1431659,rs1436343,rs1451533,rs1452075,rs1477887,rs1492767,rs1522569,rs1625427,rs1668633,rs16851483,rs17014375,rs17056301,rs17203016,rs17207196,rs17238110,rs17327461,rs17551974,rs17636031,rs17724992,rs17806379,rs1782507,rs1789165,rs1852006,rs1865341,rs1884389,rs1884897,rs1899689,rs1899951,rs1927790,rs1928295,rs1937684,rs1951455,rs1973993,rs2010281,rs208015,rs2124499,rs215632,rs217671,rs2192158,rs2228213,rs2230590,rs2283093,rs2304607,rs2307111,rs2357760,rs2365389,rs2367112,rs2425857,rs2429150,rs2479958,rs2481665,rs2543132,rs2605603,rs2721965,rs2731222,rs273504,rs273697,rs2781668,rs2814992,rs2820311,rs28350,rs284227,rs2842385,rs2875762,rs3134438,rs326889,rs329651,rs355777,rs3736485,rs3753549,rs3800229,rs3814883,rs3829849,rs3849570,rs3851083,rs3902951,rs40067,rs4148155,rs427943,rs4284600,rs4303732,rs4307239,rs4516268,rs4518345,rs453520,rs4624596,rs4639527,rs4670626,rs4722398,rs4725984,rs4744275,rs4764949,rs4796243,rs4820408,rs4864201,rs487060,rs4906908,rs4981693,rs4986044,rs5396,rs543874,rs555267,rs577525,rs580438,rs6142096,rs621042,rs6235,rs6265,rs629443,rs6443750,rs6448587,rs6449531,rs6461115,rs6474945,rs6545714,rs6577584,rs6587552,rs663129,rs6700838,rs6738445,rs6764533,rs6804842,rs6827083,rs6879326,rs6919443,rs7024334,rs7084454,rs7102454,rs7124681,rs7133378,rs7138803,rs7144011,rs7147503,rs7181498,rs7195386,rs7206608,rs7211567,rs7239114,rs7334078,rs733594,rs7531118,rs7531656,rs7535528,rs7550711,rs7557796,rs7561278,rs756717,rs7599312,rs7600699,rs7607351,rs761423,rs7615297,rs7640424,rs7683836,rs7694732,rs7711753,rs7715256,rs7730004,rs7730898,rs7748777,rs7760082,rs785278,rs7869771,rs7871866,rs7893571,rs7899106,rs7903146,rs7948120,rs7975187,rs8036040,rs8047395,rs8071182,rs8097544,rs8102137,rs8123881,rs816364,rs845084,rs847747,rs879620,rs889398,rs895330,rs900144,rs901630,rs902695,rs925018,rs9291467,rs9294260,rs930295,rs9362662,rs9367368,rs9426003,rs9530843,rs9540493,rs9603697,rs9615905,rs9630985,rs967605,rs9688431,rs972540,rs9816226,rs987237,rs9927848,rs998994	0.188926	0.0298394	2.42907e-10	0.130441	0.247411	288.304	284	0.417759	0.0120353	0.24219	0.0516214	2.70991e-06	0.141012	0.343368	0.285952	0.0887599	0.00142289	0.111982	0.459921	0.274188	0.0756208	0.000341509	0.125971	0.422405	-0.00163835	0.0013354	0.220895	Bonferroni	Pass	Pass	Pass
13431_74	FAM159A	Inverse variance weighted	285	rs1003081,rs10083803,rs10131890,rs10132280,rs10182181,rs10211055,rs10268050,rs10269783,rs10275044,rs10438964,rs1045411,rs1048932,rs10733051,rs10744146,rs1075901,rs10830452,rs10842240,rs10867256,rs10876418,rs10878946,rs10883759,rs10915840,rs10920678,rs10938397,rs10971712,rs11118308,rs11150911,rs11251352,rs11496125,rs11600990,rs11611246,rs11611496,rs11668301,rs11672660,rs11736228,rs11773362,rs11781699,rs11783247,rs11889536,rs11945861,rs12033257,rs12041258,rs12044597,rs12098284,rs1218822,rs12364470,rs1241986,rs12429545,rs12448257,rs12448738,rs12514473,rs12564992,rs12575252,rs12577642,rs12587412,rs12593036,rs12602912,rs12675063,rs12680842,rs12705987,rs12888545,rs12922346,rs12939549,rs1296328,rs12964689,rs13021737,rs13047416,rs13107325,rs13110266,rs13174863,rs13191362,rs1320903,rs13240600,rs13247665,rs13263601,rs13329567,rs1362910,rs1365466,rs1371108,rs1375561,rs1405348,rs1412235,rs1431659,rs1436343,rs1451533,rs1452075,rs1477887,rs1492767,rs1522569,rs1625427,rs1668633,rs16851483,rs17014375,rs17056301,rs17203016,rs17207196,rs17238110,rs17327461,rs17551974,rs17636031,rs17724992,rs17806379,rs1782507,rs1789165,rs1852006,rs1865341,rs1884389,rs1884897,rs1899689,rs1899951,rs1927790,rs1928295,rs1937684,rs1951455,rs1973993,rs2010281,rs208015,rs2124499,rs215632,rs217671,rs2192158,rs2228213,rs2230590,rs2283093,rs2304607,rs2307111,rs2357760,rs2365389,rs2367112,rs2425857,rs2429150,rs2479958,rs2481665,rs2543132,rs2605603,rs2721965,rs2731222,rs273504,rs273697,rs2781668,rs2814992,rs2820311,rs28350,rs284227,rs2842385,rs2875762,rs3134438,rs326889,rs329651,rs355777,rs3736485,rs3753549,rs3800229,rs3814883,rs3829849,rs3849570,rs3851083,rs3902951,rs40067,rs4148155,rs427943,rs4284600,rs4303732,rs4307239,rs4516268,rs4518345,rs453520,rs4624596,rs4639527,rs4670626,rs4722398,rs4725984,rs4744275,rs4764949,rs4796243,rs4820408,rs4864201,rs487060,rs4906908,rs4981693,rs4986044,rs5396,rs543874,rs555267,rs577525,rs580438,rs6142096,rs621042,rs6235,rs6265,rs629443,rs6443750,rs6448587,rs6449531,rs6461115,rs6474945,rs6545714,rs6577584,rs6587552,rs663129,rs6700838,rs6738445,rs6764533,rs6804842,rs6827083,rs6879326,rs6919443,rs7024334,rs7084454,rs7102454,rs7124681,rs7133378,rs7138803,rs7144011,rs7147503,rs7181498,rs7195386,rs7206608,rs7211567,rs7239114,rs7334078,rs733594,rs7531118,rs7531656,rs7535528,rs7550711,rs7557796,rs7561278,rs756717,rs7599312,rs7600699,rs7607351,rs761423,rs7615297,rs7640424,rs7683836,rs7694732,rs7711753,rs7715256,rs7730004,rs7730898,rs7748777,rs7760082,rs785278,rs7869771,rs7871866,rs7893571,rs7899106,rs7903146,rs7948120,rs7975187,rs8036040,rs8047395,rs8071182,rs8097544,rs8102137,rs8123881,rs816364,rs845084,rs847747,rs879620,rs889398,rs895330,rs900144,rs901630,rs902695,rs925018,rs9291467,rs9294260,rs930295,rs9362662,rs9367368,rs9426003,rs9530843,rs9540493,rs9603697,rs9615905,rs9630985,rs967605,rs9688431,rs972540,rs9816226,rs987237,rs9927848,rs998995	0.18936	0.0299146	2.45114e-10	0.130728	0.247993	287.789	284	0.426139	0.0116646	0.226926	0.0516961	1.13544e-05	0.125602	0.328251	0.247448	0.0969387	0.0112148	0.0574483	0.437448	0.288341	0.0756935	0.000170944	0.139981	0.4367	-0.00190146	0.00133618	0.155822	Bonferroni	Pass	Pass	Pass
18166_4	RHOB	Inverse variance weighted	285	rs1003081,rs10083803,rs10131890,rs10132280,rs10182181,rs10211055,rs10268050,rs10269783,rs10275044,rs10438964,rs1045411,rs1048932,rs10733051,rs10744146,rs1075901,rs10830452,rs10842240,rs10867256,rs10876418,rs10878946,rs10883759,rs10915840,rs10920678,rs10938397,rs10971712,rs11118308,rs11150911,rs11251352,rs11496125,rs11600990,rs11611246,rs11611496,rs11668301,rs11672660,rs11736228,rs11773362,rs11781699,rs11783247,rs11889536,rs11945861,rs12033257,rs12041258,rs12044597,rs12098284,rs1218822,rs12364470,rs1241986,rs12429545,rs12448257,rs12448738,rs12514473,rs12564992,rs12575252,rs12577642,rs12587412,rs12593036,rs12602912,rs12675063,rs12680842,rs12705987,rs12888545,rs12922346,rs12939549,rs1296328,rs12964689,rs13021737,rs13047416,rs13107325,rs13110266,rs13174863,rs13191362,rs1320903,rs13240600,rs13247665,rs13263601,rs13329567,rs1362910,rs1365466,rs1371108,rs1375561,rs1405348,rs1412235,rs1431659,rs1436343,rs1451533,rs1452075,rs1477887,rs1492767,rs1522569,rs1625427,rs1668633,rs16851483,rs17014375,rs17056301,rs17203016,rs17207196,rs17238110,rs17327461,rs17551974,rs17636031,rs17724992,rs17806379,rs1782507,rs1789165,rs1852006,rs1865341,rs1884389,rs1884897,rs1899689,rs1899951,rs1927790,rs1928295,rs1937684,rs1951455,rs1973993,rs2010281,rs208015,rs2124499,rs215632,rs217671,rs2192158,rs2228213,rs2230590,rs2283093,rs2304607,rs2307111,rs2357760,rs2365389,rs2367112,rs2425857,rs2429150,rs2479958,rs2481665,rs2543132,rs2605603,rs2721965,rs2731222,rs273504,rs273697,rs2781668,rs2814992,rs2820311,rs28350,rs284227,rs2842385,rs2875762,rs3134438,rs326889,rs329651,rs355777,rs3736485,rs3753549,rs3800229,rs3814883,rs3829849,rs3849570,rs3851083,rs3902951,rs40067,rs4148155,rs427943,rs4284600,rs4303732,rs4307239,rs4516268,rs4518345,rs453520,rs4624596,rs4639527,rs4670626,rs4722398,rs4725984,rs4744275,rs4764949,rs4796243,rs4820408,rs4864201,rs487060,rs4906908,rs4981693,rs4986044,rs5396,rs543874,rs555267,rs577525,rs580438,rs6142096,rs621042,rs6235,rs6265,rs629443,rs6443750,rs6448587,rs6449531,rs6461115,rs6474945,rs6545714,rs6577584,rs6587552,rs663129,rs6700838,rs6738445,rs6764533,rs6804842,rs6827083,rs6879326,rs6919443,rs7024334,rs7084454,rs7102454,rs7124681,rs7133378,rs7138803,rs7144011,rs7147503,rs7181498,rs7195386,rs7206608,rs7211567,rs7239114,rs7334078,rs733594,rs7531118,rs7531656,rs7535528,rs7550711,rs7557796,rs7561278,rs756717,rs7599312,rs7600699,rs7607351,rs761423,rs7615297,rs7640424,rs7683836,rs7694732,rs7711753,rs7715256,rs7730004,rs7730898,rs7748777,rs7760082,rs785278,rs7869771,rs7871866,rs7893571,rs7899106,rs7903146,rs7948120,rs7975187,rs8036040,rs8047395,rs8071182,rs8097544,rs8102137,rs8123881,rs816364,rs845084,rs847747,rs879620,rs889398,rs895330,rs900144,rs901630,rs902695,rs925018,rs9291467,rs9294260,rs930295,rs9362662,rs9367368,rs9426003,rs9530843,rs9540493,rs9603697,rs9615905,rs9630985,rs967605,rs9688431,rs972540,rs9816226,rs987237,rs9927848,rs998996	0.192669	0.0304619	2.53361e-10	0.132964	0.252374	289.022	284	0.406165	0.0135941	0.206529	0.0515324	6.13013e-05	0.105525	0.307532	0.479719	0.132934	0.000363578	0.219168	0.740269	0.269285	0.0769647	0.000542603	0.118434	0.420136	-0.00147409	0.00135995	0.279319	Bonferroni	Pass	Pass	Pass
8352_26	SIGLEC12	Inverse variance weighted	285	rs1003081,rs10083803,rs10131890,rs10132280,rs10182181,rs10211055,rs10268050,rs10269783,rs10275044,rs10438964,rs1045411,rs1048932,rs10733051,rs10744146,rs1075901,rs10830452,rs10842240,rs10867256,rs10876418,rs10878946,rs10883759,rs10915840,rs10920678,rs10938397,rs10971712,rs11118308,rs11150911,rs11251352,rs11496125,rs11600990,rs11611246,rs11611496,rs11668301,rs11672660,rs11736228,rs11773362,rs11781699,rs11783247,rs11889536,rs11945861,rs12033257,rs12041258,rs12044597,rs12098284,rs1218822,rs12364470,rs1241986,rs12429545,rs12448257,rs12448738,rs12514473,rs12564992,rs12575252,rs12577642,rs12587412,rs12593036,rs12602912,rs12675063,rs12680842,rs12705987,rs12888545,rs12922346,rs12939549,rs1296328,rs12964689,rs13021737,rs13047416,rs13107325,rs13110266,rs13174863,rs13191362,rs1320903,rs13240600,rs13247665,rs13263601,rs13329567,rs1362910,rs1365466,rs1371108,rs1375561,rs1405348,rs1412235,rs1431659,rs1436343,rs1451533,rs1452075,rs1477887,rs1492767,rs1522569,rs1625427,rs1668633,rs16851483,rs17014375,rs17056301,rs17203016,rs17207196,rs17238110,rs17327461,rs17551974,rs17636031,rs17724992,rs17806379,rs1782507,rs1789165,rs1852006,rs1865341,rs1884389,rs1884897,rs1899689,rs1899951,rs1927790,rs1928295,rs1937684,rs1951455,rs1973993,rs2010281,rs208015,rs2124499,rs215632,rs217671,rs2192158,rs2228213,rs2230590,rs2283093,rs2304607,rs2307111,rs2357760,rs2365389,rs2367112,rs2425857,rs2429150,rs2479958,rs2481665,rs2543132,rs2605603,rs2721965,rs2731222,rs273504,rs273697,rs2781668,rs2814992,rs2820311,rs28350,rs284227,rs2842385,rs2875762,rs3134438,rs326889,rs329651,rs355777,rs3736485,rs3753549,rs3800229,rs3814883,rs3829849,rs3849570,rs3851083,rs3902951,rs40067,rs4148155,rs427943,rs4284600,rs4303732,rs4307239,rs4516268,rs4518345,rs453520,rs4624596,rs4639527,rs4670626,rs4722398,rs4725984,rs4744275,rs4764949,rs4796243,rs4820408,rs4864201,rs487060,rs4906908,rs4981693,rs4986044,rs5396,rs543874,rs555267,rs577525,rs580438,rs6142096,rs621042,rs6235,rs6265,rs629443,rs6443750,rs6448587,rs6449531,rs6461115,rs6474945,rs6545714,rs6577584,rs6587552,rs663129,rs6700838,rs6738445,rs6764533,rs6804842,rs6827083,rs6879326,rs6919443,rs7024334,rs7084454,rs7102454,rs7124681,rs7133378,rs7138803,rs7144011,rs7147503,rs7181498,rs7195386,rs7206608,rs7211567,rs7239114,rs7334078,rs733594,rs7531118,rs7531656,rs7535528,rs7550711,rs7557796,rs7561278,rs756717,rs7599312,rs7600699,rs7607351,rs761423,rs7615297,rs7640424,rs7683836,rs7694732,rs7711753,rs7715256,rs7730004,rs7730898,rs7748777,rs7760082,rs785278,rs7869771,rs7871866,rs7893571,rs7899106,rs7903146,rs7948120,rs7975187,rs8036040,rs8047395,rs8071182,rs8097544,rs8102137,rs8123881,rs816364,rs845084,rs847747,rs879620,rs889398,rs895330,rs900144,rs901630,rs902695,rs925018,rs9291467,rs9294260,rs930295,rs9362662,rs9367368,rs9426003,rs9530843,rs9540493,rs9603697,rs9615905,rs9630985,rs967605,rs9688431,rs972540,rs9816226,rs987237,rs9927848,rs998997	0.21432	0.033905	2.59547e-10	0.147866	0.280774	344.475	284	0.00810002	0.172919	0.252964	0.0524772	1.43232e-06	0.150109	0.355819	0.391443	0.109398	0.00040671	0.177024	0.605863	0.316735	0.0861869	0.000284485	0.147808	0.485661	-0.00196281	0.00151895	0.197336	Bonferroni	Pass	Pass	Pass
5028_59	CD163	Inverse variance weighted	285	rs1003081,rs10083803,rs10131890,rs10132280,rs10182181,rs10211055,rs10268050,rs10269783,rs10275044,rs10438964,rs1045411,rs1048932,rs10733051,rs10744146,rs1075901,rs10830452,rs10842240,rs10867256,rs10876418,rs10878946,rs10883759,rs10915840,rs10920678,rs10938397,rs10971712,rs11118308,rs11150911,rs11251352,rs11496125,rs11600990,rs11611246,rs11611496,rs11668301,rs11672660,rs11736228,rs11773362,rs11781699,rs11783247,rs11889536,rs11945861,rs12033257,rs12041258,rs12044597,rs12098284,rs1218822,rs12364470,rs1241986,rs12429545,rs12448257,rs12448738,rs12514473,rs12564992,rs12575252,rs12577642,rs12587412,rs12593036,rs12602912,rs12675063,rs12680842,rs12705987,rs12888545,rs12922346,rs12939549,rs1296328,rs12964689,rs13021737,rs13047416,rs13107325,rs13110266,rs13174863,rs13191362,rs1320903,rs13240600,rs13247665,rs13263601,rs13329567,rs1362910,rs1365466,rs1371108,rs1375561,rs1405348,rs1412235,rs1431659,rs1436343,rs1451533,rs1452075,rs1477887,rs1492767,rs1522569,rs1625427,rs1668633,rs16851483,rs17014375,rs17056301,rs17203016,rs17207196,rs17238110,rs17327461,rs17551974,rs17636031,rs17724992,rs17806379,rs1782507,rs1789165,rs1852006,rs1865341,rs1884389,rs1884897,rs1899689,rs1899951,rs1927790,rs1928295,rs1937684,rs1951455,rs1973993,rs2010281,rs208015,rs2124499,rs215632,rs217671,rs2192158,rs2228213,rs2230590,rs2283093,rs2304607,rs2307111,rs2357760,rs2365389,rs2367112,rs2425857,rs2429150,rs2479958,rs2481665,rs2543132,rs2605603,rs2721965,rs2731222,rs273504,rs273697,rs2781668,rs2814992,rs2820311,rs28350,rs284227,rs2842385,rs2875762,rs3134438,rs326889,rs329651,rs355777,rs3736485,rs3753549,rs3800229,rs3814883,rs3829849,rs3849570,rs3851083,rs3902951,rs40067,rs4148155,rs427943,rs4284600,rs4303732,rs4307239,rs4516268,rs4518345,rs453520,rs4624596,rs4639527,rs4670626,rs4722398,rs4725984,rs4744275,rs4764949,rs4796243,rs4820408,rs4864201,rs487060,rs4906908,rs4981693,rs4986044,rs5396,rs543874,rs555267,rs577525,rs580438,rs6142096,rs621042,rs6235,rs6265,rs629443,rs6443750,rs6448587,rs6449531,rs6461115,rs6474945,rs6545714,rs6577584,rs6587552,rs663129,rs6700838,rs6738445,rs6764533,rs6804842,rs6827083,rs6879326,rs6919443,rs7024334,rs7084454,rs7102454,rs7124681,rs7133378,rs7138803,rs7144011,rs7147503,rs7181498,rs7195386,rs7206608,rs7211567,rs7239114,rs7334078,rs733594,rs7531118,rs7531656,rs7535528,rs7550711,rs7557796,rs7561278,rs756717,rs7599312,rs7600699,rs7607351,rs761423,rs7615297,rs7640424,rs7683836,rs7694732,rs7711753,rs7715256,rs7730004,rs7730898,rs7748777,rs7760082,rs785278,rs7869771,rs7871866,rs7893571,rs7899106,rs7903146,rs7948120,rs7975187,rs8036040,rs8047395,rs8071182,rs8097544,rs8102137,rs8123881,rs816364,rs845084,rs847747,rs879620,rs889398,rs895330,rs900144,rs901630,rs902695,rs925018,rs9291467,rs9294260,rs930295,rs9362662,rs9367368,rs9426003,rs9530843,rs9540493,rs9603697,rs9615905,rs9630985,rs967605,rs9688431,rs972540,rs9816226,rs987237,rs9927848,rs998998	0.225949	0.0357702	2.67251e-10	0.155839	0.296059	373.515	284	0.000281992	0.234636	0.231067	0.0534158	1.51975e-05	0.126372	0.335762	0.270142	0.0793797	0.000761948	0.114558	0.425726	0.263912	0.091047	0.00404129	0.0854595	0.442364	-0.00072862	0.00160655	0.650514	Bonferroni	Pass	Pass	Pass
6383_90	TLL1	Inverse variance weighted	285	rs1003081,rs10083803,rs10131890,rs10132280,rs10182181,rs10211055,rs10268050,rs10269783,rs10275044,rs10438964,rs1045411,rs1048932,rs10733051,rs10744146,rs1075901,rs10830452,rs10842240,rs10867256,rs10876418,rs10878946,rs10883759,rs10915840,rs10920678,rs10938397,rs10971712,rs11118308,rs11150911,rs11251352,rs11496125,rs11600990,rs11611246,rs11611496,rs11668301,rs11672660,rs11736228,rs11773362,rs11781699,rs11783247,rs11889536,rs11945861,rs12033257,rs12041258,rs12044597,rs12098284,rs1218822,rs12364470,rs1241986,rs12429545,rs12448257,rs12448738,rs12514473,rs12564992,rs12575252,rs12577642,rs12587412,rs12593036,rs12602912,rs12675063,rs12680842,rs12705987,rs12888545,rs12922346,rs12939549,rs1296328,rs12964689,rs13021737,rs13047416,rs13107325,rs13110266,rs13174863,rs13191362,rs1320903,rs13240600,rs13247665,rs13263601,rs13329567,rs1362910,rs1365466,rs1371108,rs1375561,rs1405348,rs1412235,rs1431659,rs1436343,rs1451533,rs1452075,rs1477887,rs1492767,rs1522569,rs1625427,rs1668633,rs16851483,rs17014375,rs17056301,rs17203016,rs17207196,rs17238110,rs17327461,rs17551974,rs17636031,rs17724992,rs17806379,rs1782507,rs1789165,rs1852006,rs1865341,rs1884389,rs1884897,rs1899689,rs1899951,rs1927790,rs1928295,rs1937684,rs1951455,rs1973993,rs2010281,rs208015,rs2124499,rs215632,rs217671,rs2192158,rs2228213,rs2230590,rs2283093,rs2304607,rs2307111,rs2357760,rs2365389,rs2367112,rs2425857,rs2429150,rs2479958,rs2481665,rs2543132,rs2605603,rs2721965,rs2731222,rs273504,rs273697,rs2781668,rs2814992,rs2820311,rs28350,rs284227,rs2842385,rs2875762,rs3134438,rs326889,rs329651,rs355777,rs3736485,rs3753549,rs3800229,rs3814883,rs3829849,rs3849570,rs3851083,rs3902951,rs40067,rs4148155,rs427943,rs4284600,rs4303732,rs4307239,rs4516268,rs4518345,rs453520,rs4624596,rs4639527,rs4670626,rs4722398,rs4725984,rs4744275,rs4764949,rs4796243,rs4820408,rs4864201,rs487060,rs4906908,rs4981693,rs4986044,rs5396,rs543874,rs555267,rs577525,rs580438,rs6142096,rs621042,rs6235,rs6265,rs629443,rs6443750,rs6448587,rs6449531,rs6461115,rs6474945,rs6545714,rs6577584,rs6587552,rs663129,rs6700838,rs6738445,rs6764533,rs6804842,rs6827083,rs6879326,rs6919443,rs7024334,rs7084454,rs7102454,rs7124681,rs7133378,rs7138803,rs7144011,rs7147503,rs7181498,rs7195386,rs7206608,rs7211567,rs7239114,rs7334078,rs733594,rs7531118,rs7531656,rs7535528,rs7550711,rs7557796,rs7561278,rs756717,rs7599312,rs7600699,rs7607351,rs761423,rs7615297,rs7640424,rs7683836,rs7694732,rs7711753,rs7715256,rs7730004,rs7730898,rs7748777,rs7760082,rs785278,rs7869771,rs7871866,rs7893571,rs7899106,rs7903146,rs7948120,rs7975187,rs8036040,rs8047395,rs8071182,rs8097544,rs8102137,rs8123881,rs816364,rs845084,rs847747,rs879620,rs889398,rs895330,rs900144,rs901630,rs902695,rs925018,rs9291467,rs9294260,rs930295,rs9362662,rs9367368,rs9426003,rs9530843,rs9540493,rs9603697,rs9615905,rs9630985,rs967605,rs9688431,rs972540,rs9816226,rs987237,rs9927848,rs998999	0.216036	0.0342034	2.68082e-10	0.148997	0.283074	343.485	284	0.00894732	0.168841	0.196273	0.0562144	0.000480283	0.0860933	0.306454	0.167888	0.0960999	0.0817156	-0.0204678	0.356244	0.145674	0.0868451	0.0945673	-0.0245419	0.315891	0.00135251	0.00153434	0.378798	Bonferroni	Pass	Pass	Pass
19213_1	SPINK4	Inverse variance weighted	285	rs1003081,rs10083803,rs10131890,rs10132280,rs10182181,rs10211055,rs10268050,rs10269783,rs10275044,rs10438964,rs1045411,rs1048932,rs10733051,rs10744146,rs1075901,rs10830452,rs10842240,rs10867256,rs10876418,rs10878946,rs10883759,rs10915840,rs10920678,rs10938397,rs10971712,rs11118308,rs11150911,rs11251352,rs11496125,rs11600990,rs11611246,rs11611496,rs11668301,rs11672660,rs11736228,rs11773362,rs11781699,rs11783247,rs11889536,rs11945861,rs12033257,rs12041258,rs12044597,rs12098284,rs1218822,rs12364470,rs1241986,rs12429545,rs12448257,rs12448738,rs12514473,rs12564992,rs12575252,rs12577642,rs12587412,rs12593036,rs12602912,rs12675063,rs12680842,rs12705987,rs12888545,rs12922346,rs12939549,rs1296328,rs12964689,rs13021737,rs13047416,rs13107325,rs13110266,rs13174863,rs13191362,rs1320903,rs13240600,rs13247665,rs13263601,rs13329567,rs1362910,rs1365466,rs1371108,rs1375561,rs1405348,rs1412235,rs1431659,rs1436343,rs1451533,rs1452075,rs1477887,rs1492767,rs1522569,rs1625427,rs1668633,rs16851483,rs17014375,rs17056301,rs17203016,rs17207196,rs17238110,rs17327461,rs17551974,rs17636031,rs17724992,rs17806379,rs1782507,rs1789165,rs1852006,rs1865341,rs1884389,rs1884897,rs1899689,rs1899951,rs1927790,rs1928295,rs1937684,rs1951455,rs1973993,rs2010281,rs208015,rs2124499,rs215632,rs217671,rs2192158,rs2228213,rs2230590,rs2283093,rs2304607,rs2307111,rs2357760,rs2365389,rs2367112,rs2425857,rs2429150,rs2479958,rs2481665,rs2543132,rs2605603,rs2721965,rs2731222,rs273504,rs273697,rs2781668,rs2814992,rs2820311,rs28350,rs284227,rs2842385,rs2875762,rs3134438,rs326889,rs329651,rs355777,rs3736485,rs3753549,rs3800229,rs3814883,rs3829849,rs3849570,rs3851083,rs3902951,rs40067,rs4148155,rs427943,rs4284600,rs4303732,rs4307239,rs4516268,rs4518345,rs453520,rs4624596,rs4639527,rs4670626,rs4722398,rs4725984,rs4744275,rs4764949,rs4796243,rs4820408,rs4864201,rs487060,rs4906908,rs4981693,rs4986044,rs5396,rs543874,rs555267,rs577525,rs580438,rs6142096,rs621042,rs6235,rs6265,rs629443,rs6443750,rs6448587,rs6449531,rs6461115,rs6474945,rs6545714,rs6577584,rs6587552,rs663129,rs6700838,rs6738445,rs6764533,rs6804842,rs6827083,rs6879326,rs6919443,rs7024334,rs7084454,rs7102454,rs7124681,rs7133378,rs7138803,rs7144011,rs7147503,rs7181498,rs7195386,rs7206608,rs7211567,rs7239114,rs7334078,rs733594,rs7531118,rs7531656,rs7535528,rs7550711,rs7557796,rs7561278,rs756717,rs7599312,rs7600699,rs7607351,rs761423,rs7615297,rs7640424,rs7683836,rs7694732,rs7711753,rs7715256,rs7730004,rs7730898,rs7748777,rs7760082,rs785278,rs7869771,rs7871866,rs7893571,rs7899106,rs7903146,rs7948120,rs7975187,rs8036040,rs8047395,rs8071182,rs8097544,rs8102137,rs8123881,rs816364,rs845084,rs847747,rs879620,rs889398,rs895330,rs900144,rs901630,rs902695,rs925018,rs9291467,rs9294260,rs930295,rs9362662,rs9367368,rs9426003,rs9530843,rs9540493,rs9603697,rs9615905,rs9630985,rs967605,rs9688431,rs972540,rs9816226,rs987237,rs9927848,rs999000	0.201531	0.0319247	2.74195e-10	0.138959	0.264103	319.394	284	0.0728037	0.107189	0.285455	0.0484241	3.74902e-09	0.190544	0.380366	0.401476	0.0817036	1.51148e-06	0.241337	0.561615	0.282986	0.0809804	0.000551071	0.124265	0.441708	-0.00156386	0.00142892	0.274696	Bonferroni	Pass	Pass	Pass
11556_19	ARFGAP1	Inverse variance weighted	285	rs1003081,rs10083803,rs10131890,rs10132280,rs10182181,rs10211055,rs10268050,rs10269783,rs10275044,rs10438964,rs1045411,rs1048932,rs10733051,rs10744146,rs1075901,rs10830452,rs10842240,rs10867256,rs10876418,rs10878946,rs10883759,rs10915840,rs10920678,rs10938397,rs10971712,rs11118308,rs11150911,rs11251352,rs11496125,rs11600990,rs11611246,rs11611496,rs11668301,rs11672660,rs11736228,rs11773362,rs11781699,rs11783247,rs11889536,rs11945861,rs12033257,rs12041258,rs12044597,rs12098284,rs1218822,rs12364470,rs1241986,rs12429545,rs12448257,rs12448738,rs12514473,rs12564992,rs12575252,rs12577642,rs12587412,rs12593036,rs12602912,rs12675063,rs12680842,rs12705987,rs12888545,rs12922346,rs12939549,rs1296328,rs12964689,rs13021737,rs13047416,rs13107325,rs13110266,rs13174863,rs13191362,rs1320903,rs13240600,rs13247665,rs13263601,rs13329567,rs1362910,rs1365466,rs1371108,rs1375561,rs1405348,rs1412235,rs1431659,rs1436343,rs1451533,rs1452075,rs1477887,rs1492767,rs1522569,rs1625427,rs1668633,rs16851483,rs17014375,rs17056301,rs17203016,rs17207196,rs17238110,rs17327461,rs17551974,rs17636031,rs17724992,rs17806379,rs1782507,rs1789165,rs1852006,rs1865341,rs1884389,rs1884897,rs1899689,rs1899951,rs1927790,rs1928295,rs1937684,rs1951455,rs1973993,rs2010281,rs208015,rs2124499,rs215632,rs217671,rs2192158,rs2228213,rs2230590,rs2283093,rs2304607,rs2307111,rs2357760,rs2365389,rs2367112,rs2425857,rs2429150,rs2479958,rs2481665,rs2543132,rs2605603,rs2721965,rs2731222,rs273504,rs273697,rs2781668,rs2814992,rs2820311,rs28350,rs284227,rs2842385,rs2875762,rs3134438,rs326889,rs329651,rs355777,rs3736485,rs3753549,rs3800229,rs3814883,rs3829849,rs3849570,rs3851083,rs3902951,rs40067,rs4148155,rs427943,rs4284600,rs4303732,rs4307239,rs4516268,rs4518345,rs453520,rs4624596,rs4639527,rs4670626,rs4722398,rs4725984,rs4744275,rs4764949,rs4796243,rs4820408,rs4864201,rs487060,rs4906908,rs4981693,rs4986044,rs5396,rs543874,rs555267,rs577525,rs580438,rs6142096,rs621042,rs6235,rs6265,rs629443,rs6443750,rs6448587,rs6449531,rs6461115,rs6474945,rs6545714,rs6577584,rs6587552,rs663129,rs6700838,rs6738445,rs6764533,rs6804842,rs6827083,rs6879326,rs6919443,rs7024334,rs7084454,rs7102454,rs7124681,rs7133378,rs7138803,rs7144011,rs7147503,rs7181498,rs7195386,rs7206608,rs7211567,rs7239114,rs7334078,rs733594,rs7531118,rs7531656,rs7535528,rs7550711,rs7557796,rs7561278,rs756717,rs7599312,rs7600699,rs7607351,rs761423,rs7615297,rs7640424,rs7683836,rs7694732,rs7711753,rs7715256,rs7730004,rs7730898,rs7748777,rs7760082,rs785278,rs7869771,rs7871866,rs7893571,rs7899106,rs7903146,rs7948120,rs7975187,rs8036040,rs8047395,rs8071182,rs8097544,rs8102137,rs8123881,rs816364,rs845084,rs847747,rs879620,rs889398,rs895330,rs900144,rs901630,rs902695,rs925018,rs9291467,rs9294260,rs930295,rs9362662,rs9367368,rs9426003,rs9530843,rs9540493,rs9603697,rs9615905,rs9630985,rs967605,rs9688431,rs972540,rs9816226,rs987237,rs9927848,rs999001	0.19415	0.0307821	2.84078e-10	0.133817	0.254482	285.071	284	0.470959	0.00215374	0.22416	0.0522682	1.79761e-05	0.121714	0.326606	0.36984	0.0805137	6.55942e-06	0.212033	0.527647	0.29495	0.0780967	0.000193686	0.14188	0.448019	-0.00193211	0.00137618	0.161426	Bonferroni	Pass	Pass	Pass
16015_19	GPT	Inverse variance weighted	285	rs1003081,rs10083803,rs10131890,rs10132280,rs10182181,rs10211055,rs10268050,rs10269783,rs10275044,rs10438964,rs1045411,rs1048932,rs10733051,rs10744146,rs1075901,rs10830452,rs10842240,rs10867256,rs10876418,rs10878946,rs10883759,rs10915840,rs10920678,rs10938397,rs10971712,rs11118308,rs11150911,rs11251352,rs11496125,rs11600990,rs11611246,rs11611496,rs11668301,rs11672660,rs11736228,rs11773362,rs11781699,rs11783247,rs11889536,rs11945861,rs12033257,rs12041258,rs12044597,rs12098284,rs1218822,rs12364470,rs1241986,rs12429545,rs12448257,rs12448738,rs12514473,rs12564992,rs12575252,rs12577642,rs12587412,rs12593036,rs12602912,rs12675063,rs12680842,rs12705987,rs12888545,rs12922346,rs12939549,rs1296328,rs12964689,rs13021737,rs13047416,rs13107325,rs13110266,rs13174863,rs13191362,rs1320903,rs13240600,rs13247665,rs13263601,rs13329567,rs1362910,rs1365466,rs1371108,rs1375561,rs1405348,rs1412235,rs1431659,rs1436343,rs1451533,rs1452075,rs1477887,rs1492767,rs1522569,rs1625427,rs1668633,rs16851483,rs17014375,rs17056301,rs17203016,rs17207196,rs17238110,rs17327461,rs17551974,rs17636031,rs17724992,rs17806379,rs1782507,rs1789165,rs1852006,rs1865341,rs1884389,rs1884897,rs1899689,rs1899951,rs1927790,rs1928295,rs1937684,rs1951455,rs1973993,rs2010281,rs208015,rs2124499,rs215632,rs217671,rs2192158,rs2228213,rs2230590,rs2283093,rs2304607,rs2307111,rs2357760,rs2365389,rs2367112,rs2425857,rs2429150,rs2479958,rs2481665,rs2543132,rs2605603,rs2721965,rs2731222,rs273504,rs273697,rs2781668,rs2814992,rs2820311,rs28350,rs284227,rs2842385,rs2875762,rs3134438,rs326889,rs329651,rs355777,rs3736485,rs3753549,rs3800229,rs3814883,rs3829849,rs3849570,rs3851083,rs3902951,rs40067,rs4148155,rs427943,rs4284600,rs4303732,rs4307239,rs4516268,rs4518345,rs453520,rs4624596,rs4639527,rs4670626,rs4722398,rs4725984,rs4744275,rs4764949,rs4796243,rs4820408,rs4864201,rs487060,rs4906908,rs4981693,rs4986044,rs5396,rs543874,rs555267,rs577525,rs580438,rs6142096,rs621042,rs6235,rs6265,rs629443,rs6443750,rs6448587,rs6449531,rs6461115,rs6474945,rs6545714,rs6577584,rs6587552,rs663129,rs6700838,rs6738445,rs6764533,rs6804842,rs6827083,rs6879326,rs6919443,rs7024334,rs7084454,rs7102454,rs7124681,rs7133378,rs7138803,rs7144011,rs7147503,rs7181498,rs7195386,rs7206608,rs7211567,rs7239114,rs7334078,rs733594,rs7531118,rs7531656,rs7535528,rs7550711,rs7557796,rs7561278,rs756717,rs7599312,rs7600699,rs7607351,rs761423,rs7615297,rs7640424,rs7683836,rs7694732,rs7711753,rs7715256,rs7730004,rs7730898,rs7748777,rs7760082,rs785278,rs7869771,rs7871866,rs7893571,rs7899106,rs7903146,rs7948120,rs7975187,rs8036040,rs8047395,rs8071182,rs8097544,rs8102137,rs8123881,rs816364,rs845084,rs847747,rs879620,rs889398,rs895330,rs900144,rs901630,rs902695,rs925018,rs9291467,rs9294260,rs930295,rs9362662,rs9367368,rs9426003,rs9530843,rs9540493,rs9603697,rs9615905,rs9630985,rs967605,rs9688431,rs972540,rs9816226,rs987237,rs9927848,rs999002	0.195075	0.030937	2.87168e-10	0.134438	0.255711	299.458	284	0.253016	0.0454924	0.241542	0.0495	1.06278e-06	0.144522	0.338562	0.342417	0.0853744	7.74395e-05	0.175083	0.509751	0.161061	0.0787767	0.0418273	0.00665828	0.315463	0.000652441	0.00138929	0.638988	Bonferroni	Pass	Pass	Pass
6264_9	CYR61	Inverse variance weighted	285	rs1003081,rs10083803,rs10131890,rs10132280,rs10182181,rs10211055,rs10268050,rs10269783,rs10275044,rs10438964,rs1045411,rs1048932,rs10733051,rs10744146,rs1075901,rs10830452,rs10842240,rs10867256,rs10876418,rs10878946,rs10883759,rs10915840,rs10920678,rs10938397,rs10971712,rs11118308,rs11150911,rs11251352,rs11496125,rs11600990,rs11611246,rs11611496,rs11668301,rs11672660,rs11736228,rs11773362,rs11781699,rs11783247,rs11889536,rs11945861,rs12033257,rs12041258,rs12044597,rs12098284,rs1218822,rs12364470,rs1241986,rs12429545,rs12448257,rs12448738,rs12514473,rs12564992,rs12575252,rs12577642,rs12587412,rs12593036,rs12602912,rs12675063,rs12680842,rs12705987,rs12888545,rs12922346,rs12939549,rs1296328,rs12964689,rs13021737,rs13047416,rs13107325,rs13110266,rs13174863,rs13191362,rs1320903,rs13240600,rs13247665,rs13263601,rs13329567,rs1362910,rs1365466,rs1371108,rs1375561,rs1405348,rs1412235,rs1431659,rs1436343,rs1451533,rs1452075,rs1477887,rs1492767,rs1522569,rs1625427,rs1668633,rs16851483,rs17014375,rs17056301,rs17203016,rs17207196,rs17238110,rs17327461,rs17551974,rs17636031,rs17724992,rs17806379,rs1782507,rs1789165,rs1852006,rs1865341,rs1884389,rs1884897,rs1899689,rs1899951,rs1927790,rs1928295,rs1937684,rs1951455,rs1973993,rs2010281,rs208015,rs2124499,rs215632,rs217671,rs2192158,rs2228213,rs2230590,rs2283093,rs2304607,rs2307111,rs2357760,rs2365389,rs2367112,rs2425857,rs2429150,rs2479958,rs2481665,rs2543132,rs2605603,rs2721965,rs2731222,rs273504,rs273697,rs2781668,rs2814992,rs2820311,rs28350,rs284227,rs2842385,rs2875762,rs3134438,rs326889,rs329651,rs355777,rs3736485,rs3753549,rs3800229,rs3814883,rs3829849,rs3849570,rs3851083,rs3902951,rs40067,rs4148155,rs427943,rs4284600,rs4303732,rs4307239,rs4516268,rs4518345,rs453520,rs4624596,rs4639527,rs4670626,rs4722398,rs4725984,rs4744275,rs4764949,rs4796243,rs4820408,rs4864201,rs487060,rs4906908,rs4981693,rs4986044,rs5396,rs543874,rs555267,rs577525,rs580438,rs6142096,rs621042,rs6235,rs6265,rs629443,rs6443750,rs6448587,rs6449531,rs6461115,rs6474945,rs6545714,rs6577584,rs6587552,rs663129,rs6700838,rs6738445,rs6764533,rs6804842,rs6827083,rs6879326,rs6919443,rs7024334,rs7084454,rs7102454,rs7124681,rs7133378,rs7138803,rs7144011,rs7147503,rs7181498,rs7195386,rs7206608,rs7211567,rs7239114,rs7334078,rs733594,rs7531118,rs7531656,rs7535528,rs7550711,rs7557796,rs7561278,rs756717,rs7599312,rs7600699,rs7607351,rs761423,rs7615297,rs7640424,rs7683836,rs7694732,rs7711753,rs7715256,rs7730004,rs7730898,rs7748777,rs7760082,rs785278,rs7869771,rs7871866,rs7893571,rs7899106,rs7903146,rs7948120,rs7975187,rs8036040,rs8047395,rs8071182,rs8097544,rs8102137,rs8123881,rs816364,rs845084,rs847747,rs879620,rs889398,rs895330,rs900144,rs901630,rs902695,rs925018,rs9291467,rs9294260,rs930295,rs9362662,rs9367368,rs9426003,rs9530843,rs9540493,rs9603697,rs9615905,rs9630985,rs967605,rs9688431,rs972540,rs9816226,rs987237,rs9927848,rs999003	0.18895	0.0300324	3.14324e-10	0.130087	0.247814	295.882	284	0.30165	0.0371903	0.208068	0.0475792	1.22498e-05	0.114813	0.301324	0.258164	0.0819814	0.00181259	0.0974806	0.418848	0.274448	0.0763712	0.000384548	0.12476	0.424136	-0.00163882	0.00134615	0.224462	Bonferroni	Pass	Pass	Pass
7192_37	IFNLR1	Inverse variance weighted	285	rs1003081,rs10083803,rs10131890,rs10132280,rs10182181,rs10211055,rs10268050,rs10269783,rs10275044,rs10438964,rs1045411,rs1048932,rs10733051,rs10744146,rs1075901,rs10830452,rs10842240,rs10867256,rs10876418,rs10878946,rs10883759,rs10915840,rs10920678,rs10938397,rs10971712,rs11118308,rs11150911,rs11251352,rs11496125,rs11600990,rs11611246,rs11611496,rs11668301,rs11672660,rs11736228,rs11773362,rs11781699,rs11783247,rs11889536,rs11945861,rs12033257,rs12041258,rs12044597,rs12098284,rs1218822,rs12364470,rs1241986,rs12429545,rs12448257,rs12448738,rs12514473,rs12564992,rs12575252,rs12577642,rs12587412,rs12593036,rs12602912,rs12675063,rs12680842,rs12705987,rs12888545,rs12922346,rs12939549,rs1296328,rs12964689,rs13021737,rs13047416,rs13107325,rs13110266,rs13174863,rs13191362,rs1320903,rs13240600,rs13247665,rs13263601,rs13329567,rs1362910,rs1365466,rs1371108,rs1375561,rs1405348,rs1412235,rs1431659,rs1436343,rs1451533,rs1452075,rs1477887,rs1492767,rs1522569,rs1625427,rs1668633,rs16851483,rs17014375,rs17056301,rs17203016,rs17207196,rs17238110,rs17327461,rs17551974,rs17636031,rs17724992,rs17806379,rs1782507,rs1789165,rs1852006,rs1865341,rs1884389,rs1884897,rs1899689,rs1899951,rs1927790,rs1928295,rs1937684,rs1951455,rs1973993,rs2010281,rs208015,rs2124499,rs215632,rs217671,rs2192158,rs2228213,rs2230590,rs2283093,rs2304607,rs2307111,rs2357760,rs2365389,rs2367112,rs2425857,rs2429150,rs2479958,rs2481665,rs2543132,rs2605603,rs2721965,rs2731222,rs273504,rs273697,rs2781668,rs2814992,rs2820311,rs28350,rs284227,rs2842385,rs2875762,rs3134438,rs326889,rs329651,rs355777,rs3736485,rs3753549,rs3800229,rs3814883,rs3829849,rs3849570,rs3851083,rs3902951,rs40067,rs4148155,rs427943,rs4284600,rs4303732,rs4307239,rs4516268,rs4518345,rs453520,rs4624596,rs4639527,rs4670626,rs4722398,rs4725984,rs4744275,rs4764949,rs4796243,rs4820408,rs4864201,rs487060,rs4906908,rs4981693,rs4986044,rs5396,rs543874,rs555267,rs577525,rs580438,rs6142096,rs621042,rs6235,rs6265,rs629443,rs6443750,rs6448587,rs6449531,rs6461115,rs6474945,rs6545714,rs6577584,rs6587552,rs663129,rs6700838,rs6738445,rs6764533,rs6804842,rs6827083,rs6879326,rs6919443,rs7024334,rs7084454,rs7102454,rs7124681,rs7133378,rs7138803,rs7144011,rs7147503,rs7181498,rs7195386,rs7206608,rs7211567,rs7239114,rs7334078,rs733594,rs7531118,rs7531656,rs7535528,rs7550711,rs7557796,rs7561278,rs756717,rs7599312,rs7600699,rs7607351,rs761423,rs7615297,rs7640424,rs7683836,rs7694732,rs7711753,rs7715256,rs7730004,rs7730898,rs7748777,rs7760082,rs785278,rs7869771,rs7871866,rs7893571,rs7899106,rs7903146,rs7948120,rs7975187,rs8036040,rs8047395,rs8071182,rs8097544,rs8102137,rs8123881,rs816364,rs845084,rs847747,rs879620,rs889398,rs895330,rs900144,rs901630,rs902695,rs925018,rs9291467,rs9294260,rs930295,rs9362662,rs9367368,rs9426003,rs9530843,rs9540493,rs9603697,rs9615905,rs9630985,rs967605,rs9688431,rs972540,rs9816226,rs987237,rs9927848,rs999004	0.189749	0.0301991	3.31568e-10	0.130558	0.248939	278.648	284	0.578471	0	0.178336	0.0508288	0.000450523	0.0787119	0.277961	0.168803	0.0853688	0.0489706	0.00147981	0.336125	0.230202	0.0768913	0.00299808	0.0794947	0.380909	-0.000777268	0.00135868	0.567724	Bonferroni	Pass	Pass	Pass
3339_33	THBS2	Inverse variance weighted	285	rs1003081,rs10083803,rs10131890,rs10132280,rs10182181,rs10211055,rs10268050,rs10269783,rs10275044,rs10438964,rs1045411,rs1048932,rs10733051,rs10744146,rs1075901,rs10830452,rs10842240,rs10867256,rs10876418,rs10878946,rs10883759,rs10915840,rs10920678,rs10938397,rs10971712,rs11118308,rs11150911,rs11251352,rs11496125,rs11600990,rs11611246,rs11611496,rs11668301,rs11672660,rs11736228,rs11773362,rs11781699,rs11783247,rs11889536,rs11945861,rs12033257,rs12041258,rs12044597,rs12098284,rs1218822,rs12364470,rs1241986,rs12429545,rs12448257,rs12448738,rs12514473,rs12564992,rs12575252,rs12577642,rs12587412,rs12593036,rs12602912,rs12675063,rs12680842,rs12705987,rs12888545,rs12922346,rs12939549,rs1296328,rs12964689,rs13021737,rs13047416,rs13107325,rs13110266,rs13174863,rs13191362,rs1320903,rs13240600,rs13247665,rs13263601,rs13329567,rs1362910,rs1365466,rs1371108,rs1375561,rs1405348,rs1412235,rs1431659,rs1436343,rs1451533,rs1452075,rs1477887,rs1492767,rs1522569,rs1625427,rs1668633,rs16851483,rs17014375,rs17056301,rs17203016,rs17207196,rs17238110,rs17327461,rs17551974,rs17636031,rs17724992,rs17806379,rs1782507,rs1789165,rs1852006,rs1865341,rs1884389,rs1884897,rs1899689,rs1899951,rs1927790,rs1928295,rs1937684,rs1951455,rs1973993,rs2010281,rs208015,rs2124499,rs215632,rs217671,rs2192158,rs2228213,rs2230590,rs2283093,rs2304607,rs2307111,rs2357760,rs2365389,rs2367112,rs2425857,rs2429150,rs2479958,rs2481665,rs2543132,rs2605603,rs2721965,rs2731222,rs273504,rs273697,rs2781668,rs2814992,rs2820311,rs28350,rs284227,rs2842385,rs2875762,rs3134438,rs326889,rs329651,rs355777,rs3736485,rs3753549,rs3800229,rs3814883,rs3829849,rs3849570,rs3851083,rs3902951,rs40067,rs4148155,rs427943,rs4284600,rs4303732,rs4307239,rs4516268,rs4518345,rs453520,rs4624596,rs4639527,rs4670626,rs4722398,rs4725984,rs4744275,rs4764949,rs4796243,rs4820408,rs4864201,rs487060,rs4906908,rs4981693,rs4986044,rs5396,rs543874,rs555267,rs577525,rs580438,rs6142096,rs621042,rs6235,rs6265,rs629443,rs6443750,rs6448587,rs6449531,rs6461115,rs6474945,rs6545714,rs6577584,rs6587552,rs663129,rs6700838,rs6738445,rs6764533,rs6804842,rs6827083,rs6879326,rs6919443,rs7024334,rs7084454,rs7102454,rs7124681,rs7133378,rs7138803,rs7144011,rs7147503,rs7181498,rs7195386,rs7206608,rs7211567,rs7239114,rs7334078,rs733594,rs7531118,rs7531656,rs7535528,rs7550711,rs7557796,rs7561278,rs756717,rs7599312,rs7600699,rs7607351,rs761423,rs7615297,rs7640424,rs7683836,rs7694732,rs7711753,rs7715256,rs7730004,rs7730898,rs7748777,rs7760082,rs785278,rs7869771,rs7871866,rs7893571,rs7899106,rs7903146,rs7948120,rs7975187,rs8036040,rs8047395,rs8071182,rs8097544,rs8102137,rs8123881,rs816364,rs845084,rs847747,rs879620,rs889398,rs895330,rs900144,rs901630,rs902695,rs925018,rs9291467,rs9294260,rs930295,rs9362662,rs9367368,rs9426003,rs9530843,rs9540493,rs9603697,rs9615905,rs9630985,rs967605,rs9688431,rs972540,rs9816226,rs987237,rs9927848,rs999005	0.190639	0.0303576	3.3909e-10	0.131138	0.25014	280.88	284	0.541176	0	0.236739	0.0506877	3.00405e-06	0.137391	0.336087	0.276123	0.0799613	0.000638374	0.119399	0.432847	0.155894	0.0770714	0.0440423	0.00483385	0.306954	0.000666721	0.00135937	0.624186	Bonferroni	Pass	Pass	Pass
17505_125	NAALADL1	Inverse variance weighted	285	rs1003081,rs10083803,rs10131890,rs10132280,rs10182181,rs10211055,rs10268050,rs10269783,rs10275044,rs10438964,rs1045411,rs1048932,rs10733051,rs10744146,rs1075901,rs10830452,rs10842240,rs10867256,rs10876418,rs10878946,rs10883759,rs10915840,rs10920678,rs10938397,rs10971712,rs11118308,rs11150911,rs11251352,rs11496125,rs11600990,rs11611246,rs11611496,rs11668301,rs11672660,rs11736228,rs11773362,rs11781699,rs11783247,rs11889536,rs11945861,rs12033257,rs12041258,rs12044597,rs12098284,rs1218822,rs12364470,rs1241986,rs12429545,rs12448257,rs12448738,rs12514473,rs12564992,rs12575252,rs12577642,rs12587412,rs12593036,rs12602912,rs12675063,rs12680842,rs12705987,rs12888545,rs12922346,rs12939549,rs1296328,rs12964689,rs13021737,rs13047416,rs13107325,rs13110266,rs13174863,rs13191362,rs1320903,rs13240600,rs13247665,rs13263601,rs13329567,rs1362910,rs1365466,rs1371108,rs1375561,rs1405348,rs1412235,rs1431659,rs1436343,rs1451533,rs1452075,rs1477887,rs1492767,rs1522569,rs1625427,rs1668633,rs16851483,rs17014375,rs17056301,rs17203016,rs17207196,rs17238110,rs17327461,rs17551974,rs17636031,rs17724992,rs17806379,rs1782507,rs1789165,rs1852006,rs1865341,rs1884389,rs1884897,rs1899689,rs1899951,rs1927790,rs1928295,rs1937684,rs1951455,rs1973993,rs2010281,rs208015,rs2124499,rs215632,rs217671,rs2192158,rs2228213,rs2230590,rs2283093,rs2304607,rs2307111,rs2357760,rs2365389,rs2367112,rs2425857,rs2429150,rs2479958,rs2481665,rs2543132,rs2605603,rs2721965,rs2731222,rs273504,rs273697,rs2781668,rs2814992,rs2820311,rs28350,rs284227,rs2842385,rs2875762,rs3134438,rs326889,rs329651,rs355777,rs3736485,rs3753549,rs3800229,rs3814883,rs3829849,rs3849570,rs3851083,rs3902951,rs40067,rs4148155,rs427943,rs4284600,rs4303732,rs4307239,rs4516268,rs4518345,rs453520,rs4624596,rs4639527,rs4670626,rs4722398,rs4725984,rs4744275,rs4764949,rs4796243,rs4820408,rs4864201,rs487060,rs4906908,rs4981693,rs4986044,rs5396,rs543874,rs555267,rs577525,rs580438,rs6142096,rs621042,rs6235,rs6265,rs629443,rs6443750,rs6448587,rs6449531,rs6461115,rs6474945,rs6545714,rs6577584,rs6587552,rs663129,rs6700838,rs6738445,rs6764533,rs6804842,rs6827083,rs6879326,rs6919443,rs7024334,rs7084454,rs7102454,rs7124681,rs7133378,rs7138803,rs7144011,rs7147503,rs7181498,rs7195386,rs7206608,rs7211567,rs7239114,rs7334078,rs733594,rs7531118,rs7531656,rs7535528,rs7550711,rs7557796,rs7561278,rs756717,rs7599312,rs7600699,rs7607351,rs761423,rs7615297,rs7640424,rs7683836,rs7694732,rs7711753,rs7715256,rs7730004,rs7730898,rs7748777,rs7760082,rs785278,rs7869771,rs7871866,rs7893571,rs7899106,rs7903146,rs7948120,rs7975187,rs8036040,rs8047395,rs8071182,rs8097544,rs8102137,rs8123881,rs816364,rs845084,rs847747,rs879620,rs889398,rs895330,rs900144,rs901630,rs902695,rs925018,rs9291467,rs9294260,rs930295,rs9362662,rs9367368,rs9426003,rs9530843,rs9540493,rs9603697,rs9615905,rs9630985,rs967605,rs9688431,rs972540,rs9816226,rs987237,rs9927848,rs999006	0.19776	0.0315042	3.44584e-10	0.136012	0.259508	306.473	284	0.171831	0.0703056	0.235269	0.0505587	3.26538e-06	0.136174	0.334364	0.326308	0.0814383	7.86788e-05	0.166688	0.485927	0.286817	0.0799307	0.000392088	0.130152	0.443481	-0.00170577	0.00140725	0.226475	Bonferroni	Pass	Pass	Pass
16081_38	AKR1B10	Inverse variance weighted	285	rs1003081,rs10083803,rs10131890,rs10132280,rs10182181,rs10211055,rs10268050,rs10269783,rs10275044,rs10438964,rs1045411,rs1048932,rs10733051,rs10744146,rs1075901,rs10830452,rs10842240,rs10867256,rs10876418,rs10878946,rs10883759,rs10915840,rs10920678,rs10938397,rs10971712,rs11118308,rs11150911,rs11251352,rs11496125,rs11600990,rs11611246,rs11611496,rs11668301,rs11672660,rs11736228,rs11773362,rs11781699,rs11783247,rs11889536,rs11945861,rs12033257,rs12041258,rs12044597,rs12098284,rs1218822,rs12364470,rs1241986,rs12429545,rs12448257,rs12448738,rs12514473,rs12564992,rs12575252,rs12577642,rs12587412,rs12593036,rs12602912,rs12675063,rs12680842,rs12705987,rs12888545,rs12922346,rs12939549,rs1296328,rs12964689,rs13021737,rs13047416,rs13107325,rs13110266,rs13174863,rs13191362,rs1320903,rs13240600,rs13247665,rs13263601,rs13329567,rs1362910,rs1365466,rs1371108,rs1375561,rs1405348,rs1412235,rs1431659,rs1436343,rs1451533,rs1452075,rs1477887,rs1492767,rs1522569,rs1625427,rs1668633,rs16851483,rs17014375,rs17056301,rs17203016,rs17207196,rs17238110,rs17327461,rs17551974,rs17636031,rs17724992,rs17806379,rs1782507,rs1789165,rs1852006,rs1865341,rs1884389,rs1884897,rs1899689,rs1899951,rs1927790,rs1928295,rs1937684,rs1951455,rs1973993,rs2010281,rs208015,rs2124499,rs215632,rs217671,rs2192158,rs2228213,rs2230590,rs2283093,rs2304607,rs2307111,rs2357760,rs2365389,rs2367112,rs2425857,rs2429150,rs2479958,rs2481665,rs2543132,rs2605603,rs2721965,rs2731222,rs273504,rs273697,rs2781668,rs2814992,rs2820311,rs28350,rs284227,rs2842385,rs2875762,rs3134438,rs326889,rs329651,rs355777,rs3736485,rs3753549,rs3800229,rs3814883,rs3829849,rs3849570,rs3851083,rs3902951,rs40067,rs4148155,rs427943,rs4284600,rs4303732,rs4307239,rs4516268,rs4518345,rs453520,rs4624596,rs4639527,rs4670626,rs4722398,rs4725984,rs4744275,rs4764949,rs4796243,rs4820408,rs4864201,rs487060,rs4906908,rs4981693,rs4986044,rs5396,rs543874,rs555267,rs577525,rs580438,rs6142096,rs621042,rs6235,rs6265,rs629443,rs6443750,rs6448587,rs6449531,rs6461115,rs6474945,rs6545714,rs6577584,rs6587552,rs663129,rs6700838,rs6738445,rs6764533,rs6804842,rs6827083,rs6879326,rs6919443,rs7024334,rs7084454,rs7102454,rs7124681,rs7133378,rs7138803,rs7144011,rs7147503,rs7181498,rs7195386,rs7206608,rs7211567,rs7239114,rs7334078,rs733594,rs7531118,rs7531656,rs7535528,rs7550711,rs7557796,rs7561278,rs756717,rs7599312,rs7600699,rs7607351,rs761423,rs7615297,rs7640424,rs7683836,rs7694732,rs7711753,rs7715256,rs7730004,rs7730898,rs7748777,rs7760082,rs785278,rs7869771,rs7871866,rs7893571,rs7899106,rs7903146,rs7948120,rs7975187,rs8036040,rs8047395,rs8071182,rs8097544,rs8102137,rs8123881,rs816364,rs845084,rs847747,rs879620,rs889398,rs895330,rs900144,rs901630,rs902695,rs925018,rs9291467,rs9294260,rs930295,rs9362662,rs9367368,rs9426003,rs9530843,rs9540493,rs9603697,rs9615905,rs9630985,rs967605,rs9688431,rs972540,rs9816226,rs987237,rs9927848,rs999007	0.197137	0.0314616	3.70559e-10	0.135472	0.258802	304.534	284	0.192294	0.0608852	0.217026	0.0473024	4.47381e-06	0.124313	0.309739	0.284931	0.0958469	0.00320418	0.0970711	0.472791	0.204561	0.0801584	0.0112378	0.04745	0.361671	-0.000142359	0.00141336	0.919841	Bonferroni	Pass	Pass	Pass
15533_97	MSR1	Inverse variance weighted	285	rs1003081,rs10083803,rs10131890,rs10132280,rs10182181,rs10211055,rs10268050,rs10269783,rs10275044,rs10438964,rs1045411,rs1048932,rs10733051,rs10744146,rs1075901,rs10830452,rs10842240,rs10867256,rs10876418,rs10878946,rs10883759,rs10915840,rs10920678,rs10938397,rs10971712,rs11118308,rs11150911,rs11251352,rs11496125,rs11600990,rs11611246,rs11611496,rs11668301,rs11672660,rs11736228,rs11773362,rs11781699,rs11783247,rs11889536,rs11945861,rs12033257,rs12041258,rs12044597,rs12098284,rs1218822,rs12364470,rs1241986,rs12429545,rs12448257,rs12448738,rs12514473,rs12564992,rs12575252,rs12577642,rs12587412,rs12593036,rs12602912,rs12675063,rs12680842,rs12705987,rs12888545,rs12922346,rs12939549,rs1296328,rs12964689,rs13021737,rs13047416,rs13107325,rs13110266,rs13174863,rs13191362,rs1320903,rs13240600,rs13247665,rs13263601,rs13329567,rs1362910,rs1365466,rs1371108,rs1375561,rs1405348,rs1412235,rs1431659,rs1436343,rs1451533,rs1452075,rs1477887,rs1492767,rs1522569,rs1625427,rs1668633,rs16851483,rs17014375,rs17056301,rs17203016,rs17207196,rs17238110,rs17327461,rs17551974,rs17636031,rs17724992,rs17806379,rs1782507,rs1789165,rs1852006,rs1865341,rs1884389,rs1884897,rs1899689,rs1899951,rs1927790,rs1928295,rs1937684,rs1951455,rs1973993,rs2010281,rs208015,rs2124499,rs215632,rs217671,rs2192158,rs2228213,rs2230590,rs2283093,rs2304607,rs2307111,rs2357760,rs2365389,rs2367112,rs2425857,rs2429150,rs2479958,rs2481665,rs2543132,rs2605603,rs2721965,rs2731222,rs273504,rs273697,rs2781668,rs2814992,rs2820311,rs28350,rs284227,rs2842385,rs2875762,rs3134438,rs326889,rs329651,rs355777,rs3736485,rs3753549,rs3800229,rs3814883,rs3829849,rs3849570,rs3851083,rs3902951,rs40067,rs4148155,rs427943,rs4284600,rs4303732,rs4307239,rs4516268,rs4518345,rs453520,rs4624596,rs4639527,rs4670626,rs4722398,rs4725984,rs4744275,rs4764949,rs4796243,rs4820408,rs4864201,rs487060,rs4906908,rs4981693,rs4986044,rs5396,rs543874,rs555267,rs577525,rs580438,rs6142096,rs621042,rs6235,rs6265,rs629443,rs6443750,rs6448587,rs6449531,rs6461115,rs6474945,rs6545714,rs6577584,rs6587552,rs663129,rs6700838,rs6738445,rs6764533,rs6804842,rs6827083,rs6879326,rs6919443,rs7024334,rs7084454,rs7102454,rs7124681,rs7133378,rs7138803,rs7144011,rs7147503,rs7181498,rs7195386,rs7206608,rs7211567,rs7239114,rs7334078,rs733594,rs7531118,rs7531656,rs7535528,rs7550711,rs7557796,rs7561278,rs756717,rs7599312,rs7600699,rs7607351,rs761423,rs7615297,rs7640424,rs7683836,rs7694732,rs7711753,rs7715256,rs7730004,rs7730898,rs7748777,rs7760082,rs785278,rs7869771,rs7871866,rs7893571,rs7899106,rs7903146,rs7948120,rs7975187,rs8036040,rs8047395,rs8071182,rs8097544,rs8102137,rs8123881,rs816364,rs845084,rs847747,rs879620,rs889398,rs895330,rs900144,rs901630,rs902695,rs925018,rs9291467,rs9294260,rs930295,rs9362662,rs9367368,rs9426003,rs9530843,rs9540493,rs9603697,rs9615905,rs9630985,rs967605,rs9688431,rs972540,rs9816226,rs987237,rs9927848,rs999008	0.221101	0.0353074	3.79681e-10	0.151898	0.290303	372.628	284	0.000316278	0.234076	0.19719	0.0526726	0.000181337	0.0939516	0.300428	0.170234	0.0891833	0.057294	-0.00456495	0.345034	0.140451	0.0884802	0.113544	-0.0329699	0.313872	0.00156223	0.00157154	0.321034	Bonferroni	Pass	Pass	Pass
18339_207	PSMB3	Inverse variance weighted	285	rs1003081,rs10083803,rs10131890,rs10132280,rs10182181,rs10211055,rs10268050,rs10269783,rs10275044,rs10438964,rs1045411,rs1048932,rs10733051,rs10744146,rs1075901,rs10830452,rs10842240,rs10867256,rs10876418,rs10878946,rs10883759,rs10915840,rs10920678,rs10938397,rs10971712,rs11118308,rs11150911,rs11251352,rs11496125,rs11600990,rs11611246,rs11611496,rs11668301,rs11672660,rs11736228,rs11773362,rs11781699,rs11783247,rs11889536,rs11945861,rs12033257,rs12041258,rs12044597,rs12098284,rs1218822,rs12364470,rs1241986,rs12429545,rs12448257,rs12448738,rs12514473,rs12564992,rs12575252,rs12577642,rs12587412,rs12593036,rs12602912,rs12675063,rs12680842,rs12705987,rs12888545,rs12922346,rs12939549,rs1296328,rs12964689,rs13021737,rs13047416,rs13107325,rs13110266,rs13174863,rs13191362,rs1320903,rs13240600,rs13247665,rs13263601,rs13329567,rs1362910,rs1365466,rs1371108,rs1375561,rs1405348,rs1412235,rs1431659,rs1436343,rs1451533,rs1452075,rs1477887,rs1492767,rs1522569,rs1625427,rs1668633,rs16851483,rs17014375,rs17056301,rs17203016,rs17207196,rs17238110,rs17327461,rs17551974,rs17636031,rs17724992,rs17806379,rs1782507,rs1789165,rs1852006,rs1865341,rs1884389,rs1884897,rs1899689,rs1899951,rs1927790,rs1928295,rs1937684,rs1951455,rs1973993,rs2010281,rs208015,rs2124499,rs215632,rs217671,rs2192158,rs2228213,rs2230590,rs2283093,rs2304607,rs2307111,rs2357760,rs2365389,rs2367112,rs2425857,rs2429150,rs2479958,rs2481665,rs2543132,rs2605603,rs2721965,rs2731222,rs273504,rs273697,rs2781668,rs2814992,rs2820311,rs28350,rs284227,rs2842385,rs2875762,rs3134438,rs326889,rs329651,rs355777,rs3736485,rs3753549,rs3800229,rs3814883,rs3829849,rs3849570,rs3851083,rs3902951,rs40067,rs4148155,rs427943,rs4284600,rs4303732,rs4307239,rs4516268,rs4518345,rs453520,rs4624596,rs4639527,rs4670626,rs4722398,rs4725984,rs4744275,rs4764949,rs4796243,rs4820408,rs4864201,rs487060,rs4906908,rs4981693,rs4986044,rs5396,rs543874,rs555267,rs577525,rs580438,rs6142096,rs621042,rs6235,rs6265,rs629443,rs6443750,rs6448587,rs6449531,rs6461115,rs6474945,rs6545714,rs6577584,rs6587552,rs663129,rs6700838,rs6738445,rs6764533,rs6804842,rs6827083,rs6879326,rs6919443,rs7024334,rs7084454,rs7102454,rs7124681,rs7133378,rs7138803,rs7144011,rs7147503,rs7181498,rs7195386,rs7206608,rs7211567,rs7239114,rs7334078,rs733594,rs7531118,rs7531656,rs7535528,rs7550711,rs7557796,rs7561278,rs756717,rs7599312,rs7600699,rs7607351,rs761423,rs7615297,rs7640424,rs7683836,rs7694732,rs7711753,rs7715256,rs7730004,rs7730898,rs7748777,rs7760082,rs785278,rs7869771,rs7871866,rs7893571,rs7899106,rs7903146,rs7948120,rs7975187,rs8036040,rs8047395,rs8071182,rs8097544,rs8102137,rs8123881,rs816364,rs845084,rs847747,rs879620,rs889398,rs895330,rs900144,rs901630,rs902695,rs925018,rs9291467,rs9294260,rs930295,rs9362662,rs9367368,rs9426003,rs9530843,rs9540493,rs9603697,rs9615905,rs9630985,rs967605,rs9688431,rs972540,rs9816226,rs987237,rs9927848,rs999009	0.194172	0.0310972	4.26433e-10	0.133221	0.255123	301.919	284	0.222306	0.0543374	0.225544	0.0543692	3.34854e-05	0.11898	0.332107	0.252844	0.0794006	0.00161184	0.0972192	0.40847	0.253066	0.0791784	0.0015505	0.0978759	0.408255	-0.00112809	0.00139461	0.419259	Bonferroni	Pass	Pass	Pass
6414_8	OAF	Inverse variance weighted	285	rs1003081,rs10083803,rs10131890,rs10132280,rs10182181,rs10211055,rs10268050,rs10269783,rs10275044,rs10438964,rs1045411,rs1048932,rs10733051,rs10744146,rs1075901,rs10830452,rs10842240,rs10867256,rs10876418,rs10878946,rs10883759,rs10915840,rs10920678,rs10938397,rs10971712,rs11118308,rs11150911,rs11251352,rs11496125,rs11600990,rs11611246,rs11611496,rs11668301,rs11672660,rs11736228,rs11773362,rs11781699,rs11783247,rs11889536,rs11945861,rs12033257,rs12041258,rs12044597,rs12098284,rs1218822,rs12364470,rs1241986,rs12429545,rs12448257,rs12448738,rs12514473,rs12564992,rs12575252,rs12577642,rs12587412,rs12593036,rs12602912,rs12675063,rs12680842,rs12705987,rs12888545,rs12922346,rs12939549,rs1296328,rs12964689,rs13021737,rs13047416,rs13107325,rs13110266,rs13174863,rs13191362,rs1320903,rs13240600,rs13247665,rs13263601,rs13329567,rs1362910,rs1365466,rs1371108,rs1375561,rs1405348,rs1412235,rs1431659,rs1436343,rs1451533,rs1452075,rs1477887,rs1492767,rs1522569,rs1625427,rs1668633,rs16851483,rs17014375,rs17056301,rs17203016,rs17207196,rs17238110,rs17327461,rs17551974,rs17636031,rs17724992,rs17806379,rs1782507,rs1789165,rs1852006,rs1865341,rs1884389,rs1884897,rs1899689,rs1899951,rs1927790,rs1928295,rs1937684,rs1951455,rs1973993,rs2010281,rs208015,rs2124499,rs215632,rs217671,rs2192158,rs2228213,rs2230590,rs2283093,rs2304607,rs2307111,rs2357760,rs2365389,rs2367112,rs2425857,rs2429150,rs2479958,rs2481665,rs2543132,rs2605603,rs2721965,rs2731222,rs273504,rs273697,rs2781668,rs2814992,rs2820311,rs28350,rs284227,rs2842385,rs2875762,rs3134438,rs326889,rs329651,rs355777,rs3736485,rs3753549,rs3800229,rs3814883,rs3829849,rs3849570,rs3851083,rs3902951,rs40067,rs4148155,rs427943,rs4284600,rs4303732,rs4307239,rs4516268,rs4518345,rs453520,rs4624596,rs4639527,rs4670626,rs4722398,rs4725984,rs4744275,rs4764949,rs4796243,rs4820408,rs4864201,rs487060,rs4906908,rs4981693,rs4986044,rs5396,rs543874,rs555267,rs577525,rs580438,rs6142096,rs621042,rs6235,rs6265,rs629443,rs6443750,rs6448587,rs6449531,rs6461115,rs6474945,rs6545714,rs6577584,rs6587552,rs663129,rs6700838,rs6738445,rs6764533,rs6804842,rs6827083,rs6879326,rs6919443,rs7024334,rs7084454,rs7102454,rs7124681,rs7133378,rs7138803,rs7144011,rs7147503,rs7181498,rs7195386,rs7206608,rs7211567,rs7239114,rs7334078,rs733594,rs7531118,rs7531656,rs7535528,rs7550711,rs7557796,rs7561278,rs756717,rs7599312,rs7600699,rs7607351,rs761423,rs7615297,rs7640424,rs7683836,rs7694732,rs7711753,rs7715256,rs7730004,rs7730898,rs7748777,rs7760082,rs785278,rs7869771,rs7871866,rs7893571,rs7899106,rs7903146,rs7948120,rs7975187,rs8036040,rs8047395,rs8071182,rs8097544,rs8102137,rs8123881,rs816364,rs845084,rs847747,rs879620,rs889398,rs895330,rs900144,rs901630,rs902695,rs925018,rs9291467,rs9294260,rs930295,rs9362662,rs9367368,rs9426003,rs9530843,rs9540493,rs9603697,rs9615905,rs9630985,rs967605,rs9688431,rs972540,rs9816226,rs987237,rs9927848,rs999010	0.193453	0.0309989	4.35821e-10	0.132695	0.254211	280.202	284	0.552541	0	0.19791	0.0530842	0.000192825	0.0938654	0.301955	0.170729	0.10745	0.113193	-0.0398736	0.381331	0.346316	0.0789258	1.61721e-05	0.191622	0.501011	-0.00292844	0.00139049	0.0360811	Bonferroni	Pass	Fail	No
11590_5	RBM23	Inverse variance weighted	285	rs1003081,rs10083803,rs10131890,rs10132280,rs10182181,rs10211055,rs10268050,rs10269783,rs10275044,rs10438964,rs1045411,rs1048932,rs10733051,rs10744146,rs1075901,rs10830452,rs10842240,rs10867256,rs10876418,rs10878946,rs10883759,rs10915840,rs10920678,rs10938397,rs10971712,rs11118308,rs11150911,rs11251352,rs11496125,rs11600990,rs11611246,rs11611496,rs11668301,rs11672660,rs11736228,rs11773362,rs11781699,rs11783247,rs11889536,rs11945861,rs12033257,rs12041258,rs12044597,rs12098284,rs1218822,rs12364470,rs1241986,rs12429545,rs12448257,rs12448738,rs12514473,rs12564992,rs12575252,rs12577642,rs12587412,rs12593036,rs12602912,rs12675063,rs12680842,rs12705987,rs12888545,rs12922346,rs12939549,rs1296328,rs12964689,rs13021737,rs13047416,rs13107325,rs13110266,rs13174863,rs13191362,rs1320903,rs13240600,rs13247665,rs13263601,rs13329567,rs1362910,rs1365466,rs1371108,rs1375561,rs1405348,rs1412235,rs1431659,rs1436343,rs1451533,rs1452075,rs1477887,rs1492767,rs1522569,rs1625427,rs1668633,rs16851483,rs17014375,rs17056301,rs17203016,rs17207196,rs17238110,rs17327461,rs17551974,rs17636031,rs17724992,rs17806379,rs1782507,rs1789165,rs1852006,rs1865341,rs1884389,rs1884897,rs1899689,rs1899951,rs1927790,rs1928295,rs1937684,rs1951455,rs1973993,rs2010281,rs208015,rs2124499,rs215632,rs217671,rs2192158,rs2228213,rs2230590,rs2283093,rs2304607,rs2307111,rs2357760,rs2365389,rs2367112,rs2425857,rs2429150,rs2479958,rs2481665,rs2543132,rs2605603,rs2721965,rs2731222,rs273504,rs273697,rs2781668,rs2814992,rs2820311,rs28350,rs284227,rs2842385,rs2875762,rs3134438,rs326889,rs329651,rs355777,rs3736485,rs3753549,rs3800229,rs3814883,rs3829849,rs3849570,rs3851083,rs3902951,rs40067,rs4148155,rs427943,rs4284600,rs4303732,rs4307239,rs4516268,rs4518345,rs453520,rs4624596,rs4639527,rs4670626,rs4722398,rs4725984,rs4744275,rs4764949,rs4796243,rs4820408,rs4864201,rs487060,rs4906908,rs4981693,rs4986044,rs5396,rs543874,rs555267,rs577525,rs580438,rs6142096,rs621042,rs6235,rs6265,rs629443,rs6443750,rs6448587,rs6449531,rs6461115,rs6474945,rs6545714,rs6577584,rs6587552,rs663129,rs6700838,rs6738445,rs6764533,rs6804842,rs6827083,rs6879326,rs6919443,rs7024334,rs7084454,rs7102454,rs7124681,rs7133378,rs7138803,rs7144011,rs7147503,rs7181498,rs7195386,rs7206608,rs7211567,rs7239114,rs7334078,rs733594,rs7531118,rs7531656,rs7535528,rs7550711,rs7557796,rs7561278,rs756717,rs7599312,rs7600699,rs7607351,rs761423,rs7615297,rs7640424,rs7683836,rs7694732,rs7711753,rs7715256,rs7730004,rs7730898,rs7748777,rs7760082,rs785278,rs7869771,rs7871866,rs7893571,rs7899106,rs7903146,rs7948120,rs7975187,rs8036040,rs8047395,rs8071182,rs8097544,rs8102137,rs8123881,rs816364,rs845084,rs847747,rs879620,rs889398,rs895330,rs900144,rs901630,rs902695,rs925018,rs9291467,rs9294260,rs930295,rs9362662,rs9367368,rs9426003,rs9530843,rs9540493,rs9603697,rs9615905,rs9630985,rs967605,rs9688431,rs972540,rs9816226,rs987237,rs9927848,rs999011	0.193018	0.0309449	4.44714e-10	0.132366	0.25367	301.148	284	0.231666	0.0506402	0.223594	0.049331	5.82814e-06	0.126905	0.320283	0.302322	0.0908701	0.0009936	0.124217	0.480428	0.21977	0.0787187	0.0055978	0.0654814	0.374059	-0.000512923	0.00138737	0.711877	Bonferroni	Pass	Pass	Pass
18386_36	GLRX	Inverse variance weighted	285	rs1003081,rs10083803,rs10131890,rs10132280,rs10182181,rs10211055,rs10268050,rs10269783,rs10275044,rs10438964,rs1045411,rs1048932,rs10733051,rs10744146,rs1075901,rs10830452,rs10842240,rs10867256,rs10876418,rs10878946,rs10883759,rs10915840,rs10920678,rs10938397,rs10971712,rs11118308,rs11150911,rs11251352,rs11496125,rs11600990,rs11611246,rs11611496,rs11668301,rs11672660,rs11736228,rs11773362,rs11781699,rs11783247,rs11889536,rs11945861,rs12033257,rs12041258,rs12044597,rs12098284,rs1218822,rs12364470,rs1241986,rs12429545,rs12448257,rs12448738,rs12514473,rs12564992,rs12575252,rs12577642,rs12587412,rs12593036,rs12602912,rs12675063,rs12680842,rs12705987,rs12888545,rs12922346,rs12939549,rs1296328,rs12964689,rs13021737,rs13047416,rs13107325,rs13110266,rs13174863,rs13191362,rs1320903,rs13240600,rs13247665,rs13263601,rs13329567,rs1362910,rs1365466,rs1371108,rs1375561,rs1405348,rs1412235,rs1431659,rs1436343,rs1451533,rs1452075,rs1477887,rs1492767,rs1522569,rs1625427,rs1668633,rs16851483,rs17014375,rs17056301,rs17203016,rs17207196,rs17238110,rs17327461,rs17551974,rs17636031,rs17724992,rs17806379,rs1782507,rs1789165,rs1852006,rs1865341,rs1884389,rs1884897,rs1899689,rs1899951,rs1927790,rs1928295,rs1937684,rs1951455,rs1973993,rs2010281,rs208015,rs2124499,rs215632,rs217671,rs2192158,rs2228213,rs2230590,rs2283093,rs2304607,rs2307111,rs2357760,rs2365389,rs2367112,rs2425857,rs2429150,rs2479958,rs2481665,rs2543132,rs2605603,rs2721965,rs2731222,rs273504,rs273697,rs2781668,rs2814992,rs2820311,rs28350,rs284227,rs2842385,rs2875762,rs3134438,rs326889,rs329651,rs355777,rs3736485,rs3753549,rs3800229,rs3814883,rs3829849,rs3849570,rs3851083,rs3902951,rs40067,rs4148155,rs427943,rs4284600,rs4303732,rs4307239,rs4516268,rs4518345,rs453520,rs4624596,rs4639527,rs4670626,rs4722398,rs4725984,rs4744275,rs4764949,rs4796243,rs4820408,rs4864201,rs487060,rs4906908,rs4981693,rs4986044,rs5396,rs543874,rs555267,rs577525,rs580438,rs6142096,rs621042,rs6235,rs6265,rs629443,rs6443750,rs6448587,rs6449531,rs6461115,rs6474945,rs6545714,rs6577584,rs6587552,rs663129,rs6700838,rs6738445,rs6764533,rs6804842,rs6827083,rs6879326,rs6919443,rs7024334,rs7084454,rs7102454,rs7124681,rs7133378,rs7138803,rs7144011,rs7147503,rs7181498,rs7195386,rs7206608,rs7211567,rs7239114,rs7334078,rs733594,rs7531118,rs7531656,rs7535528,rs7550711,rs7557796,rs7561278,rs756717,rs7599312,rs7600699,rs7607351,rs761423,rs7615297,rs7640424,rs7683836,rs7694732,rs7711753,rs7715256,rs7730004,rs7730898,rs7748777,rs7760082,rs785278,rs7869771,rs7871866,rs7893571,rs7899106,rs7903146,rs7948120,rs7975187,rs8036040,rs8047395,rs8071182,rs8097544,rs8102137,rs8123881,rs816364,rs845084,rs847747,rs879620,rs889398,rs895330,rs900144,rs901630,rs902695,rs925018,rs9291467,rs9294260,rs930295,rs9362662,rs9367368,rs9426003,rs9530843,rs9540493,rs9603697,rs9615905,rs9630985,rs967605,rs9688431,rs972540,rs9816226,rs987237,rs9927848,rs999012	0.188068	0.0301958	4.71614e-10	0.128884	0.247252	297.051	284	0.285249	0.0455925	0.223395	0.0488368	4.77753e-06	0.127675	0.319116	0.295311	0.0882258	0.000926382	0.122388	0.468233	0.316221	0.0764466	4.65389e-05	0.166386	0.466057	-0.00246238	0.00135044	0.0692985	Bonferroni	Pass	Pass	Pass
13933_276	NAB1	Inverse variance weighted	285	rs1003081,rs10083803,rs10131890,rs10132280,rs10182181,rs10211055,rs10268050,rs10269783,rs10275044,rs10438964,rs1045411,rs1048932,rs10733051,rs10744146,rs1075901,rs10830452,rs10842240,rs10867256,rs10876418,rs10878946,rs10883759,rs10915840,rs10920678,rs10938397,rs10971712,rs11118308,rs11150911,rs11251352,rs11496125,rs11600990,rs11611246,rs11611496,rs11668301,rs11672660,rs11736228,rs11773362,rs11781699,rs11783247,rs11889536,rs11945861,rs12033257,rs12041258,rs12044597,rs12098284,rs1218822,rs12364470,rs1241986,rs12429545,rs12448257,rs12448738,rs12514473,rs12564992,rs12575252,rs12577642,rs12587412,rs12593036,rs12602912,rs12675063,rs12680842,rs12705987,rs12888545,rs12922346,rs12939549,rs1296328,rs12964689,rs13021737,rs13047416,rs13107325,rs13110266,rs13174863,rs13191362,rs1320903,rs13240600,rs13247665,rs13263601,rs13329567,rs1362910,rs1365466,rs1371108,rs1375561,rs1405348,rs1412235,rs1431659,rs1436343,rs1451533,rs1452075,rs1477887,rs1492767,rs1522569,rs1625427,rs1668633,rs16851483,rs17014375,rs17056301,rs17203016,rs17207196,rs17238110,rs17327461,rs17551974,rs17636031,rs17724992,rs17806379,rs1782507,rs1789165,rs1852006,rs1865341,rs1884389,rs1884897,rs1899689,rs1899951,rs1927790,rs1928295,rs1937684,rs1951455,rs1973993,rs2010281,rs208015,rs2124499,rs215632,rs217671,rs2192158,rs2228213,rs2230590,rs2283093,rs2304607,rs2307111,rs2357760,rs2365389,rs2367112,rs2425857,rs2429150,rs2479958,rs2481665,rs2543132,rs2605603,rs2721965,rs2731222,rs273504,rs273697,rs2781668,rs2814992,rs2820311,rs28350,rs284227,rs2842385,rs2875762,rs3134438,rs326889,rs329651,rs355777,rs3736485,rs3753549,rs3800229,rs3814883,rs3829849,rs3849570,rs3851083,rs3902951,rs40067,rs4148155,rs427943,rs4284600,rs4303732,rs4307239,rs4516268,rs4518345,rs453520,rs4624596,rs4639527,rs4670626,rs4722398,rs4725984,rs4744275,rs4764949,rs4796243,rs4820408,rs4864201,rs487060,rs4906908,rs4981693,rs4986044,rs5396,rs543874,rs555267,rs577525,rs580438,rs6142096,rs621042,rs6235,rs6265,rs629443,rs6443750,rs6448587,rs6449531,rs6461115,rs6474945,rs6545714,rs6577584,rs6587552,rs663129,rs6700838,rs6738445,rs6764533,rs6804842,rs6827083,rs6879326,rs6919443,rs7024334,rs7084454,rs7102454,rs7124681,rs7133378,rs7138803,rs7144011,rs7147503,rs7181498,rs7195386,rs7206608,rs7211567,rs7239114,rs7334078,rs733594,rs7531118,rs7531656,rs7535528,rs7550711,rs7557796,rs7561278,rs756717,rs7599312,rs7600699,rs7607351,rs761423,rs7615297,rs7640424,rs7683836,rs7694732,rs7711753,rs7715256,rs7730004,rs7730898,rs7748777,rs7760082,rs785278,rs7869771,rs7871866,rs7893571,rs7899106,rs7903146,rs7948120,rs7975187,rs8036040,rs8047395,rs8071182,rs8097544,rs8102137,rs8123881,rs816364,rs845084,rs847747,rs879620,rs889398,rs895330,rs900144,rs901630,rs902695,rs925018,rs9291467,rs9294260,rs930295,rs9362662,rs9367368,rs9426003,rs9530843,rs9540493,rs9603697,rs9615905,rs9630985,rs967605,rs9688431,rs972540,rs9816226,rs987237,rs9927848,rs999013	0.190665	0.0306259	4.79611e-10	0.130639	0.250692	298.858	284	0.260851	0.0549104	0.228459	0.0490094	3.13842e-06	0.132401	0.324518	0.389577	0.0954843	5.85622e-05	0.202428	0.576726	0.346049	0.0772392	1.08339e-05	0.19466	0.497437	-0.00298334	0.0013631	0.0294398	Bonferroni	Pass	Fail	No
9459_7	FAS	Inverse variance weighted	285	rs1003081,rs10083803,rs10131890,rs10132280,rs10182181,rs10211055,rs10268050,rs10269783,rs10275044,rs10438964,rs1045411,rs1048932,rs10733051,rs10744146,rs1075901,rs10830452,rs10842240,rs10867256,rs10876418,rs10878946,rs10883759,rs10915840,rs10920678,rs10938397,rs10971712,rs11118308,rs11150911,rs11251352,rs11496125,rs11600990,rs11611246,rs11611496,rs11668301,rs11672660,rs11736228,rs11773362,rs11781699,rs11783247,rs11889536,rs11945861,rs12033257,rs12041258,rs12044597,rs12098284,rs1218822,rs12364470,rs1241986,rs12429545,rs12448257,rs12448738,rs12514473,rs12564992,rs12575252,rs12577642,rs12587412,rs12593036,rs12602912,rs12675063,rs12680842,rs12705987,rs12888545,rs12922346,rs12939549,rs1296328,rs12964689,rs13021737,rs13047416,rs13107325,rs13110266,rs13174863,rs13191362,rs1320903,rs13240600,rs13247665,rs13263601,rs13329567,rs1362910,rs1365466,rs1371108,rs1375561,rs1405348,rs1412235,rs1431659,rs1436343,rs1451533,rs1452075,rs1477887,rs1492767,rs1522569,rs1625427,rs1668633,rs16851483,rs17014375,rs17056301,rs17203016,rs17207196,rs17238110,rs17327461,rs17551974,rs17636031,rs17724992,rs17806379,rs1782507,rs1789165,rs1852006,rs1865341,rs1884389,rs1884897,rs1899689,rs1899951,rs1927790,rs1928295,rs1937684,rs1951455,rs1973993,rs2010281,rs208015,rs2124499,rs215632,rs217671,rs2192158,rs2228213,rs2230590,rs2283093,rs2304607,rs2307111,rs2357760,rs2365389,rs2367112,rs2425857,rs2429150,rs2479958,rs2481665,rs2543132,rs2605603,rs2721965,rs2731222,rs273504,rs273697,rs2781668,rs2814992,rs2820311,rs28350,rs284227,rs2842385,rs2875762,rs3134438,rs326889,rs329651,rs355777,rs3736485,rs3753549,rs3800229,rs3814883,rs3829849,rs3849570,rs3851083,rs3902951,rs40067,rs4148155,rs427943,rs4284600,rs4303732,rs4307239,rs4516268,rs4518345,rs453520,rs4624596,rs4639527,rs4670626,rs4722398,rs4725984,rs4744275,rs4764949,rs4796243,rs4820408,rs4864201,rs487060,rs4906908,rs4981693,rs4986044,rs5396,rs543874,rs555267,rs577525,rs580438,rs6142096,rs621042,rs6235,rs6265,rs629443,rs6443750,rs6448587,rs6449531,rs6461115,rs6474945,rs6545714,rs6577584,rs6587552,rs663129,rs6700838,rs6738445,rs6764533,rs6804842,rs6827083,rs6879326,rs6919443,rs7024334,rs7084454,rs7102454,rs7124681,rs7133378,rs7138803,rs7144011,rs7147503,rs7181498,rs7195386,rs7206608,rs7211567,rs7239114,rs7334078,rs733594,rs7531118,rs7531656,rs7535528,rs7550711,rs7557796,rs7561278,rs756717,rs7599312,rs7600699,rs7607351,rs761423,rs7615297,rs7640424,rs7683836,rs7694732,rs7711753,rs7715256,rs7730004,rs7730898,rs7748777,rs7760082,rs785278,rs7869771,rs7871866,rs7893571,rs7899106,rs7903146,rs7948120,rs7975187,rs8036040,rs8047395,rs8071182,rs8097544,rs8102137,rs8123881,rs816364,rs845084,rs847747,rs879620,rs889398,rs895330,rs900144,rs901630,rs902695,rs925018,rs9291467,rs9294260,rs930295,rs9362662,rs9367368,rs9426003,rs9530843,rs9540493,rs9603697,rs9615905,rs9630985,rs967605,rs9688431,rs972540,rs9816226,rs987237,rs9927848,rs999014	0.204615	0.0330442	5.93473e-10	0.139848	0.269381	329.265	284	0.033293	0.132147	0.271512	0.0559672	1.22674e-06	0.161816	0.381208	0.327354	0.0863024	0.000181797	0.158201	0.496507	0.158227	0.084169	0.0611524	-0.00674408	0.323198	0.000890456	0.00148568	0.549414	Bonferroni	Pass	Pass	Pass
16616_137	ENO3	Inverse variance weighted	285	rs1003081,rs10083803,rs10131890,rs10132280,rs10182181,rs10211055,rs10268050,rs10269783,rs10275044,rs10438964,rs1045411,rs1048932,rs10733051,rs10744146,rs1075901,rs10830452,rs10842240,rs10867256,rs10876418,rs10878946,rs10883759,rs10915840,rs10920678,rs10938397,rs10971712,rs11118308,rs11150911,rs11251352,rs11496125,rs11600990,rs11611246,rs11611496,rs11668301,rs11672660,rs11736228,rs11773362,rs11781699,rs11783247,rs11889536,rs11945861,rs12033257,rs12041258,rs12044597,rs12098284,rs1218822,rs12364470,rs1241986,rs12429545,rs12448257,rs12448738,rs12514473,rs12564992,rs12575252,rs12577642,rs12587412,rs12593036,rs12602912,rs12675063,rs12680842,rs12705987,rs12888545,rs12922346,rs12939549,rs1296328,rs12964689,rs13021737,rs13047416,rs13107325,rs13110266,rs13174863,rs13191362,rs1320903,rs13240600,rs13247665,rs13263601,rs13329567,rs1362910,rs1365466,rs1371108,rs1375561,rs1405348,rs1412235,rs1431659,rs1436343,rs1451533,rs1452075,rs1477887,rs1492767,rs1522569,rs1625427,rs1668633,rs16851483,rs17014375,rs17056301,rs17203016,rs17207196,rs17238110,rs17327461,rs17551974,rs17636031,rs17724992,rs17806379,rs1782507,rs1789165,rs1852006,rs1865341,rs1884389,rs1884897,rs1899689,rs1899951,rs1927790,rs1928295,rs1937684,rs1951455,rs1973993,rs2010281,rs208015,rs2124499,rs215632,rs217671,rs2192158,rs2228213,rs2230590,rs2283093,rs2304607,rs2307111,rs2357760,rs2365389,rs2367112,rs2425857,rs2429150,rs2479958,rs2481665,rs2543132,rs2605603,rs2721965,rs2731222,rs273504,rs273697,rs2781668,rs2814992,rs2820311,rs28350,rs284227,rs2842385,rs2875762,rs3134438,rs326889,rs329651,rs355777,rs3736485,rs3753549,rs3800229,rs3814883,rs3829849,rs3849570,rs3851083,rs3902951,rs40067,rs4148155,rs427943,rs4284600,rs4303732,rs4307239,rs4516268,rs4518345,rs453520,rs4624596,rs4639527,rs4670626,rs4722398,rs4725984,rs4744275,rs4764949,rs4796243,rs4820408,rs4864201,rs487060,rs4906908,rs4981693,rs4986044,rs5396,rs543874,rs555267,rs577525,rs580438,rs6142096,rs621042,rs6235,rs6265,rs629443,rs6443750,rs6448587,rs6449531,rs6461115,rs6474945,rs6545714,rs6577584,rs6587552,rs663129,rs6700838,rs6738445,rs6764533,rs6804842,rs6827083,rs6879326,rs6919443,rs7024334,rs7084454,rs7102454,rs7124681,rs7133378,rs7138803,rs7144011,rs7147503,rs7181498,rs7195386,rs7206608,rs7211567,rs7239114,rs7334078,rs733594,rs7531118,rs7531656,rs7535528,rs7550711,rs7557796,rs7561278,rs756717,rs7599312,rs7600699,rs7607351,rs761423,rs7615297,rs7640424,rs7683836,rs7694732,rs7711753,rs7715256,rs7730004,rs7730898,rs7748777,rs7760082,rs785278,rs7869771,rs7871866,rs7893571,rs7899106,rs7903146,rs7948120,rs7975187,rs8036040,rs8047395,rs8071182,rs8097544,rs8102137,rs8123881,rs816364,rs845084,rs847747,rs879620,rs889398,rs895330,rs900144,rs901630,rs902695,rs925018,rs9291467,rs9294260,rs930295,rs9362662,rs9367368,rs9426003,rs9530843,rs9540493,rs9603697,rs9615905,rs9630985,rs967605,rs9688431,rs972540,rs9816226,rs987237,rs9927848,rs999015	0.206104	0.0332862	5.94523e-10	0.140863	0.271345	342.988	284	0.00940116	0.168554	0.308226	0.0502243	8.41037e-10	0.209786	0.406666	0.407203	0.0809348	8.65677e-07	0.248571	0.565836	0.293019	0.0843932	0.000597168	0.127608	0.458429	-0.00166727	0.00148778	0.263389	Bonferroni	Pass	Pass	Pass
5004_69	MAPK11	Inverse variance weighted	285	rs1003081,rs10083803,rs10131890,rs10132280,rs10182181,rs10211055,rs10268050,rs10269783,rs10275044,rs10438964,rs1045411,rs1048932,rs10733051,rs10744146,rs1075901,rs10830452,rs10842240,rs10867256,rs10876418,rs10878946,rs10883759,rs10915840,rs10920678,rs10938397,rs10971712,rs11118308,rs11150911,rs11251352,rs11496125,rs11600990,rs11611246,rs11611496,rs11668301,rs11672660,rs11736228,rs11773362,rs11781699,rs11783247,rs11889536,rs11945861,rs12033257,rs12041258,rs12044597,rs12098284,rs1218822,rs12364470,rs1241986,rs12429545,rs12448257,rs12448738,rs12514473,rs12564992,rs12575252,rs12577642,rs12587412,rs12593036,rs12602912,rs12675063,rs12680842,rs12705987,rs12888545,rs12922346,rs12939549,rs1296328,rs12964689,rs13021737,rs13047416,rs13107325,rs13110266,rs13174863,rs13191362,rs1320903,rs13240600,rs13247665,rs13263601,rs13329567,rs1362910,rs1365466,rs1371108,rs1375561,rs1405348,rs1412235,rs1431659,rs1436343,rs1451533,rs1452075,rs1477887,rs1492767,rs1522569,rs1625427,rs1668633,rs16851483,rs17014375,rs17056301,rs17203016,rs17207196,rs17238110,rs17327461,rs17551974,rs17636031,rs17724992,rs17806379,rs1782507,rs1789165,rs1852006,rs1865341,rs1884389,rs1884897,rs1899689,rs1899951,rs1927790,rs1928295,rs1937684,rs1951455,rs1973993,rs2010281,rs208015,rs2124499,rs215632,rs217671,rs2192158,rs2228213,rs2230590,rs2283093,rs2304607,rs2307111,rs2357760,rs2365389,rs2367112,rs2425857,rs2429150,rs2479958,rs2481665,rs2543132,rs2605603,rs2721965,rs2731222,rs273504,rs273697,rs2781668,rs2814992,rs2820311,rs28350,rs284227,rs2842385,rs2875762,rs3134438,rs326889,rs329651,rs355777,rs3736485,rs3753549,rs3800229,rs3814883,rs3829849,rs3849570,rs3851083,rs3902951,rs40067,rs4148155,rs427943,rs4284600,rs4303732,rs4307239,rs4516268,rs4518345,rs453520,rs4624596,rs4639527,rs4670626,rs4722398,rs4725984,rs4744275,rs4764949,rs4796243,rs4820408,rs4864201,rs487060,rs4906908,rs4981693,rs4986044,rs5396,rs543874,rs555267,rs577525,rs580438,rs6142096,rs621042,rs6235,rs6265,rs629443,rs6443750,rs6448587,rs6449531,rs6461115,rs6474945,rs6545714,rs6577584,rs6587552,rs663129,rs6700838,rs6738445,rs6764533,rs6804842,rs6827083,rs6879326,rs6919443,rs7024334,rs7084454,rs7102454,rs7124681,rs7133378,rs7138803,rs7144011,rs7147503,rs7181498,rs7195386,rs7206608,rs7211567,rs7239114,rs7334078,rs733594,rs7531118,rs7531656,rs7535528,rs7550711,rs7557796,rs7561278,rs756717,rs7599312,rs7600699,rs7607351,rs761423,rs7615297,rs7640424,rs7683836,rs7694732,rs7711753,rs7715256,rs7730004,rs7730898,rs7748777,rs7760082,rs785278,rs7869771,rs7871866,rs7893571,rs7899106,rs7903146,rs7948120,rs7975187,rs8036040,rs8047395,rs8071182,rs8097544,rs8102137,rs8123881,rs816364,rs845084,rs847747,rs879620,rs889398,rs895330,rs900144,rs901630,rs902695,rs925018,rs9291467,rs9294260,rs930295,rs9362662,rs9367368,rs9426003,rs9530843,rs9540493,rs9603697,rs9615905,rs9630985,rs967605,rs9688431,rs972540,rs9816226,rs987237,rs9927848,rs999016	0.179307	0.0289865	6.17621e-10	0.122493	0.236121	254.433	284	0.895847	0	0.149205	0.0467145	0.00140325	0.0576449	0.240766	0.110228	0.0797003	0.167741	-0.0459845	0.266441	0.212098	0.0736804	0.00429872	0.0676849	0.356512	-0.000629436	0.00130026	0.6287	Bonferroni	Pass	Pass	Pass
2967_8	VCAM1	Inverse variance weighted	285	rs1003081,rs10083803,rs10131890,rs10132280,rs10182181,rs10211055,rs10268050,rs10269783,rs10275044,rs10438964,rs1045411,rs1048932,rs10733051,rs10744146,rs1075901,rs10830452,rs10842240,rs10867256,rs10876418,rs10878946,rs10883759,rs10915840,rs10920678,rs10938397,rs10971712,rs11118308,rs11150911,rs11251352,rs11496125,rs11600990,rs11611246,rs11611496,rs11668301,rs11672660,rs11736228,rs11773362,rs11781699,rs11783247,rs11889536,rs11945861,rs12033257,rs12041258,rs12044597,rs12098284,rs1218822,rs12364470,rs1241986,rs12429545,rs12448257,rs12448738,rs12514473,rs12564992,rs12575252,rs12577642,rs12587412,rs12593036,rs12602912,rs12675063,rs12680842,rs12705987,rs12888545,rs12922346,rs12939549,rs1296328,rs12964689,rs13021737,rs13047416,rs13107325,rs13110266,rs13174863,rs13191362,rs1320903,rs13240600,rs13247665,rs13263601,rs13329567,rs1362910,rs1365466,rs1371108,rs1375561,rs1405348,rs1412235,rs1431659,rs1436343,rs1451533,rs1452075,rs1477887,rs1492767,rs1522569,rs1625427,rs1668633,rs16851483,rs17014375,rs17056301,rs17203016,rs17207196,rs17238110,rs17327461,rs17551974,rs17636031,rs17724992,rs17806379,rs1782507,rs1789165,rs1852006,rs1865341,rs1884389,rs1884897,rs1899689,rs1899951,rs1927790,rs1928295,rs1937684,rs1951455,rs1973993,rs2010281,rs208015,rs2124499,rs215632,rs217671,rs2192158,rs2228213,rs2230590,rs2283093,rs2304607,rs2307111,rs2357760,rs2365389,rs2367112,rs2425857,rs2429150,rs2479958,rs2481665,rs2543132,rs2605603,rs2721965,rs2731222,rs273504,rs273697,rs2781668,rs2814992,rs2820311,rs28350,rs284227,rs2842385,rs2875762,rs3134438,rs326889,rs329651,rs355777,rs3736485,rs3753549,rs3800229,rs3814883,rs3829849,rs3849570,rs3851083,rs3902951,rs40067,rs4148155,rs427943,rs4284600,rs4303732,rs4307239,rs4516268,rs4518345,rs453520,rs4624596,rs4639527,rs4670626,rs4722398,rs4725984,rs4744275,rs4764949,rs4796243,rs4820408,rs4864201,rs487060,rs4906908,rs4981693,rs4986044,rs5396,rs543874,rs555267,rs577525,rs580438,rs6142096,rs621042,rs6235,rs6265,rs629443,rs6443750,rs6448587,rs6449531,rs6461115,rs6474945,rs6545714,rs6577584,rs6587552,rs663129,rs6700838,rs6738445,rs6764533,rs6804842,rs6827083,rs6879326,rs6919443,rs7024334,rs7084454,rs7102454,rs7124681,rs7133378,rs7138803,rs7144011,rs7147503,rs7181498,rs7195386,rs7206608,rs7211567,rs7239114,rs7334078,rs733594,rs7531118,rs7531656,rs7535528,rs7550711,rs7557796,rs7561278,rs756717,rs7599312,rs7600699,rs7607351,rs761423,rs7615297,rs7640424,rs7683836,rs7694732,rs7711753,rs7715256,rs7730004,rs7730898,rs7748777,rs7760082,rs785278,rs7869771,rs7871866,rs7893571,rs7899106,rs7903146,rs7948120,rs7975187,rs8036040,rs8047395,rs8071182,rs8097544,rs8102137,rs8123881,rs816364,rs845084,rs847747,rs879620,rs889398,rs895330,rs900144,rs901630,rs902695,rs925018,rs9291467,rs9294260,rs930295,rs9362662,rs9367368,rs9426003,rs9530843,rs9540493,rs9603697,rs9615905,rs9630985,rs967605,rs9688431,rs972540,rs9816226,rs987237,rs9927848,rs999017	0.211402	0.0341879	6.2684e-10	0.144394	0.278411	338.773	284	0.0141649	0.156338	0.239849	0.0531212	6.32798e-06	0.135731	0.343966	0.370242	0.087227	2.96908e-05	0.199277	0.541207	0.168639	0.086975	0.0535037	-0.00183248	0.33911	0.000821374	0.00153573	0.593179	Bonferroni	Pass	Pass	Pass
9366_54	IL21R	Inverse variance weighted	285	rs1003081,rs10083803,rs10131890,rs10132280,rs10182181,rs10211055,rs10268050,rs10269783,rs10275044,rs10438964,rs1045411,rs1048932,rs10733051,rs10744146,rs1075901,rs10830452,rs10842240,rs10867256,rs10876418,rs10878946,rs10883759,rs10915840,rs10920678,rs10938397,rs10971712,rs11118308,rs11150911,rs11251352,rs11496125,rs11600990,rs11611246,rs11611496,rs11668301,rs11672660,rs11736228,rs11773362,rs11781699,rs11783247,rs11889536,rs11945861,rs12033257,rs12041258,rs12044597,rs12098284,rs1218822,rs12364470,rs1241986,rs12429545,rs12448257,rs12448738,rs12514473,rs12564992,rs12575252,rs12577642,rs12587412,rs12593036,rs12602912,rs12675063,rs12680842,rs12705987,rs12888545,rs12922346,rs12939549,rs1296328,rs12964689,rs13021737,rs13047416,rs13107325,rs13110266,rs13174863,rs13191362,rs1320903,rs13240600,rs13247665,rs13263601,rs13329567,rs1362910,rs1365466,rs1371108,rs1375561,rs1405348,rs1412235,rs1431659,rs1436343,rs1451533,rs1452075,rs1477887,rs1492767,rs1522569,rs1625427,rs1668633,rs16851483,rs17014375,rs17056301,rs17203016,rs17207196,rs17238110,rs17327461,rs17551974,rs17636031,rs17724992,rs17806379,rs1782507,rs1789165,rs1852006,rs1865341,rs1884389,rs1884897,rs1899689,rs1899951,rs1927790,rs1928295,rs1937684,rs1951455,rs1973993,rs2010281,rs208015,rs2124499,rs215632,rs217671,rs2192158,rs2228213,rs2230590,rs2283093,rs2304607,rs2307111,rs2357760,rs2365389,rs2367112,rs2425857,rs2429150,rs2479958,rs2481665,rs2543132,rs2605603,rs2721965,rs2731222,rs273504,rs273697,rs2781668,rs2814992,rs2820311,rs28350,rs284227,rs2842385,rs2875762,rs3134438,rs326889,rs329651,rs355777,rs3736485,rs3753549,rs3800229,rs3814883,rs3829849,rs3849570,rs3851083,rs3902951,rs40067,rs4148155,rs427943,rs4284600,rs4303732,rs4307239,rs4516268,rs4518345,rs453520,rs4624596,rs4639527,rs4670626,rs4722398,rs4725984,rs4744275,rs4764949,rs4796243,rs4820408,rs4864201,rs487060,rs4906908,rs4981693,rs4986044,rs5396,rs543874,rs555267,rs577525,rs580438,rs6142096,rs621042,rs6235,rs6265,rs629443,rs6443750,rs6448587,rs6449531,rs6461115,rs6474945,rs6545714,rs6577584,rs6587552,rs663129,rs6700838,rs6738445,rs6764533,rs6804842,rs6827083,rs6879326,rs6919443,rs7024334,rs7084454,rs7102454,rs7124681,rs7133378,rs7138803,rs7144011,rs7147503,rs7181498,rs7195386,rs7206608,rs7211567,rs7239114,rs7334078,rs733594,rs7531118,rs7531656,rs7535528,rs7550711,rs7557796,rs7561278,rs756717,rs7599312,rs7600699,rs7607351,rs761423,rs7615297,rs7640424,rs7683836,rs7694732,rs7711753,rs7715256,rs7730004,rs7730898,rs7748777,rs7760082,rs785278,rs7869771,rs7871866,rs7893571,rs7899106,rs7903146,rs7948120,rs7975187,rs8036040,rs8047395,rs8071182,rs8097544,rs8102137,rs8123881,rs816364,rs845084,rs847747,rs879620,rs889398,rs895330,rs900144,rs901630,rs902695,rs925018,rs9291467,rs9294260,rs930295,rs9362662,rs9367368,rs9426003,rs9530843,rs9540493,rs9603697,rs9615905,rs9630985,rs967605,rs9688431,rs972540,rs9816226,rs987237,rs9927848,rs999018	0.190161	0.0307731	6.43176e-10	0.129846	0.250476	292.096	284	0.357765	0.0234534	0.202405	0.0502747	5.67368e-05	0.103867	0.300943	0.220767	0.109135	0.0440231	0.00686166	0.434672	0.261461	0.0781783	0.000935793	0.108232	0.414691	-0.00136749	0.00137835	0.321989	Bonferroni	Pass	Pass	Pass
13501_10	SLC35G2	Inverse variance weighted	285	rs1003081,rs10083803,rs10131890,rs10132280,rs10182181,rs10211055,rs10268050,rs10269783,rs10275044,rs10438964,rs1045411,rs1048932,rs10733051,rs10744146,rs1075901,rs10830452,rs10842240,rs10867256,rs10876418,rs10878946,rs10883759,rs10915840,rs10920678,rs10938397,rs10971712,rs11118308,rs11150911,rs11251352,rs11496125,rs11600990,rs11611246,rs11611496,rs11668301,rs11672660,rs11736228,rs11773362,rs11781699,rs11783247,rs11889536,rs11945861,rs12033257,rs12041258,rs12044597,rs12098284,rs1218822,rs12364470,rs1241986,rs12429545,rs12448257,rs12448738,rs12514473,rs12564992,rs12575252,rs12577642,rs12587412,rs12593036,rs12602912,rs12675063,rs12680842,rs12705987,rs12888545,rs12922346,rs12939549,rs1296328,rs12964689,rs13021737,rs13047416,rs13107325,rs13110266,rs13174863,rs13191362,rs1320903,rs13240600,rs13247665,rs13263601,rs13329567,rs1362910,rs1365466,rs1371108,rs1375561,rs1405348,rs1412235,rs1431659,rs1436343,rs1451533,rs1452075,rs1477887,rs1492767,rs1522569,rs1625427,rs1668633,rs16851483,rs17014375,rs17056301,rs17203016,rs17207196,rs17238110,rs17327461,rs17551974,rs17636031,rs17724992,rs17806379,rs1782507,rs1789165,rs1852006,rs1865341,rs1884389,rs1884897,rs1899689,rs1899951,rs1927790,rs1928295,rs1937684,rs1951455,rs1973993,rs2010281,rs208015,rs2124499,rs215632,rs217671,rs2192158,rs2228213,rs2230590,rs2283093,rs2304607,rs2307111,rs2357760,rs2365389,rs2367112,rs2425857,rs2429150,rs2479958,rs2481665,rs2543132,rs2605603,rs2721965,rs2731222,rs273504,rs273697,rs2781668,rs2814992,rs2820311,rs28350,rs284227,rs2842385,rs2875762,rs3134438,rs326889,rs329651,rs355777,rs3736485,rs3753549,rs3800229,rs3814883,rs3829849,rs3849570,rs3851083,rs3902951,rs40067,rs4148155,rs427943,rs4284600,rs4303732,rs4307239,rs4516268,rs4518345,rs453520,rs4624596,rs4639527,rs4670626,rs4722398,rs4725984,rs4744275,rs4764949,rs4796243,rs4820408,rs4864201,rs487060,rs4906908,rs4981693,rs4986044,rs5396,rs543874,rs555267,rs577525,rs580438,rs6142096,rs621042,rs6235,rs6265,rs629443,rs6443750,rs6448587,rs6449531,rs6461115,rs6474945,rs6545714,rs6577584,rs6587552,rs663129,rs6700838,rs6738445,rs6764533,rs6804842,rs6827083,rs6879326,rs6919443,rs7024334,rs7084454,rs7102454,rs7124681,rs7133378,rs7138803,rs7144011,rs7147503,rs7181498,rs7195386,rs7206608,rs7211567,rs7239114,rs7334078,rs733594,rs7531118,rs7531656,rs7535528,rs7550711,rs7557796,rs7561278,rs756717,rs7599312,rs7600699,rs7607351,rs761423,rs7615297,rs7640424,rs7683836,rs7694732,rs7711753,rs7715256,rs7730004,rs7730898,rs7748777,rs7760082,rs785278,rs7869771,rs7871866,rs7893571,rs7899106,rs7903146,rs7948120,rs7975187,rs8036040,rs8047395,rs8071182,rs8097544,rs8102137,rs8123881,rs816364,rs845084,rs847747,rs879620,rs889398,rs895330,rs900144,rs901630,rs902695,rs925018,rs9291467,rs9294260,rs930295,rs9362662,rs9367368,rs9426003,rs9530843,rs9540493,rs9603697,rs9615905,rs9630985,rs967605,rs9688431,rs972540,rs9816226,rs987237,rs9927848,rs999019	0.196419	0.0317975	6.52543e-10	0.134096	0.258742	317.251	284	0.0850477	0.102692	0.280413	0.0497212	1.70339e-08	0.18296	0.377867	0.374204	0.0931122	7.49686e-05	0.191704	0.556704	0.297838	0.0804518	0.000257014	0.140153	0.455524	-0.00194457	0.00141736	0.17116	Bonferroni	Pass	Pass	Pass
3057_55	WISP1	Inverse variance weighted	285	rs1003081,rs10083803,rs10131890,rs10132280,rs10182181,rs10211055,rs10268050,rs10269783,rs10275044,rs10438964,rs1045411,rs1048932,rs10733051,rs10744146,rs1075901,rs10830452,rs10842240,rs10867256,rs10876418,rs10878946,rs10883759,rs10915840,rs10920678,rs10938397,rs10971712,rs11118308,rs11150911,rs11251352,rs11496125,rs11600990,rs11611246,rs11611496,rs11668301,rs11672660,rs11736228,rs11773362,rs11781699,rs11783247,rs11889536,rs11945861,rs12033257,rs12041258,rs12044597,rs12098284,rs1218822,rs12364470,rs1241986,rs12429545,rs12448257,rs12448738,rs12514473,rs12564992,rs12575252,rs12577642,rs12587412,rs12593036,rs12602912,rs12675063,rs12680842,rs12705987,rs12888545,rs12922346,rs12939549,rs1296328,rs12964689,rs13021737,rs13047416,rs13107325,rs13110266,rs13174863,rs13191362,rs1320903,rs13240600,rs13247665,rs13263601,rs13329567,rs1362910,rs1365466,rs1371108,rs1375561,rs1405348,rs1412235,rs1431659,rs1436343,rs1451533,rs1452075,rs1477887,rs1492767,rs1522569,rs1625427,rs1668633,rs16851483,rs17014375,rs17056301,rs17203016,rs17207196,rs17238110,rs17327461,rs17551974,rs17636031,rs17724992,rs17806379,rs1782507,rs1789165,rs1852006,rs1865341,rs1884389,rs1884897,rs1899689,rs1899951,rs1927790,rs1928295,rs1937684,rs1951455,rs1973993,rs2010281,rs208015,rs2124499,rs215632,rs217671,rs2192158,rs2228213,rs2230590,rs2283093,rs2304607,rs2307111,rs2357760,rs2365389,rs2367112,rs2425857,rs2429150,rs2479958,rs2481665,rs2543132,rs2605603,rs2721965,rs2731222,rs273504,rs273697,rs2781668,rs2814992,rs2820311,rs28350,rs284227,rs2842385,rs2875762,rs3134438,rs326889,rs329651,rs355777,rs3736485,rs3753549,rs3800229,rs3814883,rs3829849,rs3849570,rs3851083,rs3902951,rs40067,rs4148155,rs427943,rs4284600,rs4303732,rs4307239,rs4516268,rs4518345,rs453520,rs4624596,rs4639527,rs4670626,rs4722398,rs4725984,rs4744275,rs4764949,rs4796243,rs4820408,rs4864201,rs487060,rs4906908,rs4981693,rs4986044,rs5396,rs543874,rs555267,rs577525,rs580438,rs6142096,rs621042,rs6235,rs6265,rs629443,rs6443750,rs6448587,rs6449531,rs6461115,rs6474945,rs6545714,rs6577584,rs6587552,rs663129,rs6700838,rs6738445,rs6764533,rs6804842,rs6827083,rs6879326,rs6919443,rs7024334,rs7084454,rs7102454,rs7124681,rs7133378,rs7138803,rs7144011,rs7147503,rs7181498,rs7195386,rs7206608,rs7211567,rs7239114,rs7334078,rs733594,rs7531118,rs7531656,rs7535528,rs7550711,rs7557796,rs7561278,rs756717,rs7599312,rs7600699,rs7607351,rs761423,rs7615297,rs7640424,rs7683836,rs7694732,rs7711753,rs7715256,rs7730004,rs7730898,rs7748777,rs7760082,rs785278,rs7869771,rs7871866,rs7893571,rs7899106,rs7903146,rs7948120,rs7975187,rs8036040,rs8047395,rs8071182,rs8097544,rs8102137,rs8123881,rs816364,rs845084,rs847747,rs879620,rs889398,rs895330,rs900144,rs901630,rs902695,rs925018,rs9291467,rs9294260,rs930295,rs9362662,rs9367368,rs9426003,rs9530843,rs9540493,rs9603697,rs9615905,rs9630985,rs967605,rs9688431,rs972540,rs9816226,rs987237,rs9927848,rs999020	0.192305	0.0311413	6.60609e-10	0.131268	0.253342	297.731	284	0.275932	0.0422682	0.230775	0.0586112	8.23726e-05	0.115897	0.345653	0.223047	0.0954476	0.020142	0.0359698	0.410124	0.269695	0.0790302	0.000737507	0.114796	0.424595	-0.00148755	0.00139623	0.287599	Bonferroni	Pass	Pass	Pass
7009_8	CD72	Inverse variance weighted	285	rs1003081,rs10083803,rs10131890,rs10132280,rs10182181,rs10211055,rs10268050,rs10269783,rs10275044,rs10438964,rs1045411,rs1048932,rs10733051,rs10744146,rs1075901,rs10830452,rs10842240,rs10867256,rs10876418,rs10878946,rs10883759,rs10915840,rs10920678,rs10938397,rs10971712,rs11118308,rs11150911,rs11251352,rs11496125,rs11600990,rs11611246,rs11611496,rs11668301,rs11672660,rs11736228,rs11773362,rs11781699,rs11783247,rs11889536,rs11945861,rs12033257,rs12041258,rs12044597,rs12098284,rs1218822,rs12364470,rs1241986,rs12429545,rs12448257,rs12448738,rs12514473,rs12564992,rs12575252,rs12577642,rs12587412,rs12593036,rs12602912,rs12675063,rs12680842,rs12705987,rs12888545,rs12922346,rs12939549,rs1296328,rs12964689,rs13021737,rs13047416,rs13107325,rs13110266,rs13174863,rs13191362,rs1320903,rs13240600,rs13247665,rs13263601,rs13329567,rs1362910,rs1365466,rs1371108,rs1375561,rs1405348,rs1412235,rs1431659,rs1436343,rs1451533,rs1452075,rs1477887,rs1492767,rs1522569,rs1625427,rs1668633,rs16851483,rs17014375,rs17056301,rs17203016,rs17207196,rs17238110,rs17327461,rs17551974,rs17636031,rs17724992,rs17806379,rs1782507,rs1789165,rs1852006,rs1865341,rs1884389,rs1884897,rs1899689,rs1899951,rs1927790,rs1928295,rs1937684,rs1951455,rs1973993,rs2010281,rs208015,rs2124499,rs215632,rs217671,rs2192158,rs2228213,rs2230590,rs2283093,rs2304607,rs2307111,rs2357760,rs2365389,rs2367112,rs2425857,rs2429150,rs2479958,rs2481665,rs2543132,rs2605603,rs2721965,rs2731222,rs273504,rs273697,rs2781668,rs2814992,rs2820311,rs28350,rs284227,rs2842385,rs2875762,rs3134438,rs326889,rs329651,rs355777,rs3736485,rs3753549,rs3800229,rs3814883,rs3829849,rs3849570,rs3851083,rs3902951,rs40067,rs4148155,rs427943,rs4284600,rs4303732,rs4307239,rs4516268,rs4518345,rs453520,rs4624596,rs4639527,rs4670626,rs4722398,rs4725984,rs4744275,rs4764949,rs4796243,rs4820408,rs4864201,rs487060,rs4906908,rs4981693,rs4986044,rs5396,rs543874,rs555267,rs577525,rs580438,rs6142096,rs621042,rs6235,rs6265,rs629443,rs6443750,rs6448587,rs6449531,rs6461115,rs6474945,rs6545714,rs6577584,rs6587552,rs663129,rs6700838,rs6738445,rs6764533,rs6804842,rs6827083,rs6879326,rs6919443,rs7024334,rs7084454,rs7102454,rs7124681,rs7133378,rs7138803,rs7144011,rs7147503,rs7181498,rs7195386,rs7206608,rs7211567,rs7239114,rs7334078,rs733594,rs7531118,rs7531656,rs7535528,rs7550711,rs7557796,rs7561278,rs756717,rs7599312,rs7600699,rs7607351,rs761423,rs7615297,rs7640424,rs7683836,rs7694732,rs7711753,rs7715256,rs7730004,rs7730898,rs7748777,rs7760082,rs785278,rs7869771,rs7871866,rs7893571,rs7899106,rs7903146,rs7948120,rs7975187,rs8036040,rs8047395,rs8071182,rs8097544,rs8102137,rs8123881,rs816364,rs845084,rs847747,rs879620,rs889398,rs895330,rs900144,rs901630,rs902695,rs925018,rs9291467,rs9294260,rs930295,rs9362662,rs9367368,rs9426003,rs9530843,rs9540493,rs9603697,rs9615905,rs9630985,rs967605,rs9688431,rs972540,rs9816226,rs987237,rs9927848,rs999021	0.189207	0.0307693	7.78632e-10	0.128899	0.249515	296.775	284	0.289082	0.036684	0.227024	0.0493009	4.12728e-06	0.130394	0.323654	0.329847	0.0869786	0.000182372	0.159369	0.500325	0.216824	0.0781243	0.00588121	0.0637004	0.369948	-0.000531091	0.00138056	0.700755	Bonferroni	Pass	Pass	Pass
9018_38	PCDH10	Inverse variance weighted	285	rs1003081,rs10083803,rs10131890,rs10132280,rs10182181,rs10211055,rs10268050,rs10269783,rs10275044,rs10438964,rs1045411,rs1048932,rs10733051,rs10744146,rs1075901,rs10830452,rs10842240,rs10867256,rs10876418,rs10878946,rs10883759,rs10915840,rs10920678,rs10938397,rs10971712,rs11118308,rs11150911,rs11251352,rs11496125,rs11600990,rs11611246,rs11611496,rs11668301,rs11672660,rs11736228,rs11773362,rs11781699,rs11783247,rs11889536,rs11945861,rs12033257,rs12041258,rs12044597,rs12098284,rs1218822,rs12364470,rs1241986,rs12429545,rs12448257,rs12448738,rs12514473,rs12564992,rs12575252,rs12577642,rs12587412,rs12593036,rs12602912,rs12675063,rs12680842,rs12705987,rs12888545,rs12922346,rs12939549,rs1296328,rs12964689,rs13021737,rs13047416,rs13107325,rs13110266,rs13174863,rs13191362,rs1320903,rs13240600,rs13247665,rs13263601,rs13329567,rs1362910,rs1365466,rs1371108,rs1375561,rs1405348,rs1412235,rs1431659,rs1436343,rs1451533,rs1452075,rs1477887,rs1492767,rs1522569,rs1625427,rs1668633,rs16851483,rs17014375,rs17056301,rs17203016,rs17207196,rs17238110,rs17327461,rs17551974,rs17636031,rs17724992,rs17806379,rs1782507,rs1789165,rs1852006,rs1865341,rs1884389,rs1884897,rs1899689,rs1899951,rs1927790,rs1928295,rs1937684,rs1951455,rs1973993,rs2010281,rs208015,rs2124499,rs215632,rs217671,rs2192158,rs2228213,rs2230590,rs2283093,rs2304607,rs2307111,rs2357760,rs2365389,rs2367112,rs2425857,rs2429150,rs2479958,rs2481665,rs2543132,rs2605603,rs2721965,rs2731222,rs273504,rs273697,rs2781668,rs2814992,rs2820311,rs28350,rs284227,rs2842385,rs2875762,rs3134438,rs326889,rs329651,rs355777,rs3736485,rs3753549,rs3800229,rs3814883,rs3829849,rs3849570,rs3851083,rs3902951,rs40067,rs4148155,rs427943,rs4284600,rs4303732,rs4307239,rs4516268,rs4518345,rs453520,rs4624596,rs4639527,rs4670626,rs4722398,rs4725984,rs4744275,rs4764949,rs4796243,rs4820408,rs4864201,rs487060,rs4906908,rs4981693,rs4986044,rs5396,rs543874,rs555267,rs577525,rs580438,rs6142096,rs621042,rs6235,rs6265,rs629443,rs6443750,rs6448587,rs6449531,rs6461115,rs6474945,rs6545714,rs6577584,rs6587552,rs663129,rs6700838,rs6738445,rs6764533,rs6804842,rs6827083,rs6879326,rs6919443,rs7024334,rs7084454,rs7102454,rs7124681,rs7133378,rs7138803,rs7144011,rs7147503,rs7181498,rs7195386,rs7206608,rs7211567,rs7239114,rs7334078,rs733594,rs7531118,rs7531656,rs7535528,rs7550711,rs7557796,rs7561278,rs756717,rs7599312,rs7600699,rs7607351,rs761423,rs7615297,rs7640424,rs7683836,rs7694732,rs7711753,rs7715256,rs7730004,rs7730898,rs7748777,rs7760082,rs785278,rs7869771,rs7871866,rs7893571,rs7899106,rs7903146,rs7948120,rs7975187,rs8036040,rs8047395,rs8071182,rs8097544,rs8102137,rs8123881,rs816364,rs845084,rs847747,rs879620,rs889398,rs895330,rs900144,rs901630,rs902695,rs925018,rs9291467,rs9294260,rs930295,rs9362662,rs9367368,rs9426003,rs9530843,rs9540493,rs9603697,rs9615905,rs9630985,rs967605,rs9688431,rs972540,rs9816226,rs987237,rs9927848,rs999022	-0.189872	0.0309253	8.26722e-10	-0.250486	-0.129259	301.678	284	0.225203	0.0521534	-0.262813	0.0527849	6.39324e-07	-0.366272	-0.159355	-0.256112	0.080368	0.00159935	-0.413634	-0.0985911	-0.170182	0.0785159	0.031032	-0.324073	-0.0162906	-0.000379014	0.00138873	0.785113	Bonferroni	Pass	Pass	Pass
12455_48	MYNN	Inverse variance weighted	285	rs1003081,rs10083803,rs10131890,rs10132280,rs10182181,rs10211055,rs10268050,rs10269783,rs10275044,rs10438964,rs1045411,rs1048932,rs10733051,rs10744146,rs1075901,rs10830452,rs10842240,rs10867256,rs10876418,rs10878946,rs10883759,rs10915840,rs10920678,rs10938397,rs10971712,rs11118308,rs11150911,rs11251352,rs11496125,rs11600990,rs11611246,rs11611496,rs11668301,rs11672660,rs11736228,rs11773362,rs11781699,rs11783247,rs11889536,rs11945861,rs12033257,rs12041258,rs12044597,rs12098284,rs1218822,rs12364470,rs1241986,rs12429545,rs12448257,rs12448738,rs12514473,rs12564992,rs12575252,rs12577642,rs12587412,rs12593036,rs12602912,rs12675063,rs12680842,rs12705987,rs12888545,rs12922346,rs12939549,rs1296328,rs12964689,rs13021737,rs13047416,rs13107325,rs13110266,rs13174863,rs13191362,rs1320903,rs13240600,rs13247665,rs13263601,rs13329567,rs1362910,rs1365466,rs1371108,rs1375561,rs1405348,rs1412235,rs1431659,rs1436343,rs1451533,rs1452075,rs1477887,rs1492767,rs1522569,rs1625427,rs1668633,rs16851483,rs17014375,rs17056301,rs17203016,rs17207196,rs17238110,rs17327461,rs17551974,rs17636031,rs17724992,rs17806379,rs1782507,rs1789165,rs1852006,rs1865341,rs1884389,rs1884897,rs1899689,rs1899951,rs1927790,rs1928295,rs1937684,rs1951455,rs1973993,rs2010281,rs208015,rs2124499,rs215632,rs217671,rs2192158,rs2228213,rs2230590,rs2283093,rs2304607,rs2307111,rs2357760,rs2365389,rs2367112,rs2425857,rs2429150,rs2479958,rs2481665,rs2543132,rs2605603,rs2721965,rs2731222,rs273504,rs273697,rs2781668,rs2814992,rs2820311,rs28350,rs284227,rs2842385,rs2875762,rs3134438,rs326889,rs329651,rs355777,rs3736485,rs3753549,rs3800229,rs3814883,rs3829849,rs3849570,rs3851083,rs3902951,rs40067,rs4148155,rs427943,rs4284600,rs4303732,rs4307239,rs4516268,rs4518345,rs453520,rs4624596,rs4639527,rs4670626,rs4722398,rs4725984,rs4744275,rs4764949,rs4796243,rs4820408,rs4864201,rs487060,rs4906908,rs4981693,rs4986044,rs5396,rs543874,rs555267,rs577525,rs580438,rs6142096,rs621042,rs6235,rs6265,rs629443,rs6443750,rs6448587,rs6449531,rs6461115,rs6474945,rs6545714,rs6577584,rs6587552,rs663129,rs6700838,rs6738445,rs6764533,rs6804842,rs6827083,rs6879326,rs6919443,rs7024334,rs7084454,rs7102454,rs7124681,rs7133378,rs7138803,rs7144011,rs7147503,rs7181498,rs7195386,rs7206608,rs7211567,rs7239114,rs7334078,rs733594,rs7531118,rs7531656,rs7535528,rs7550711,rs7557796,rs7561278,rs756717,rs7599312,rs7600699,rs7607351,rs761423,rs7615297,rs7640424,rs7683836,rs7694732,rs7711753,rs7715256,rs7730004,rs7730898,rs7748777,rs7760082,rs785278,rs7869771,rs7871866,rs7893571,rs7899106,rs7903146,rs7948120,rs7975187,rs8036040,rs8047395,rs8071182,rs8097544,rs8102137,rs8123881,rs816364,rs845084,rs847747,rs879620,rs889398,rs895330,rs900144,rs901630,rs902695,rs925018,rs9291467,rs9294260,rs930295,rs9362662,rs9367368,rs9426003,rs9530843,rs9540493,rs9603697,rs9615905,rs9630985,rs967605,rs9688431,rs972540,rs9816226,rs987237,rs9927848,rs999023	0.183674	0.0299194	8.3066e-10	0.125032	0.242316	282.594	284	0.512413	0	0.258594	0.0525414	8.57884e-07	0.155613	0.361575	0.293296	0.0826537	0.000453194	0.131295	0.455297	0.22825	0.0760036	0.00291083	0.079283	0.377217	-0.000854987	0.00134007	0.523979	Bonferroni	Pass	Pass	Pass
5658_64	F13B	Inverse variance weighted	285	rs1003081,rs10083803,rs10131890,rs10132280,rs10182181,rs10211055,rs10268050,rs10269783,rs10275044,rs10438964,rs1045411,rs1048932,rs10733051,rs10744146,rs1075901,rs10830452,rs10842240,rs10867256,rs10876418,rs10878946,rs10883759,rs10915840,rs10920678,rs10938397,rs10971712,rs11118308,rs11150911,rs11251352,rs11496125,rs11600990,rs11611246,rs11611496,rs11668301,rs11672660,rs11736228,rs11773362,rs11781699,rs11783247,rs11889536,rs11945861,rs12033257,rs12041258,rs12044597,rs12098284,rs1218822,rs12364470,rs1241986,rs12429545,rs12448257,rs12448738,rs12514473,rs12564992,rs12575252,rs12577642,rs12587412,rs12593036,rs12602912,rs12675063,rs12680842,rs12705987,rs12888545,rs12922346,rs12939549,rs1296328,rs12964689,rs13021737,rs13047416,rs13107325,rs13110266,rs13174863,rs13191362,rs1320903,rs13240600,rs13247665,rs13263601,rs13329567,rs1362910,rs1365466,rs1371108,rs1375561,rs1405348,rs1412235,rs1431659,rs1436343,rs1451533,rs1452075,rs1477887,rs1492767,rs1522569,rs1625427,rs1668633,rs16851483,rs17014375,rs17056301,rs17203016,rs17207196,rs17238110,rs17327461,rs17551974,rs17636031,rs17724992,rs17806379,rs1782507,rs1789165,rs1852006,rs1865341,rs1884389,rs1884897,rs1899689,rs1899951,rs1927790,rs1928295,rs1937684,rs1951455,rs1973993,rs2010281,rs208015,rs2124499,rs215632,rs217671,rs2192158,rs2228213,rs2230590,rs2283093,rs2304607,rs2307111,rs2357760,rs2365389,rs2367112,rs2425857,rs2429150,rs2479958,rs2481665,rs2543132,rs2605603,rs2721965,rs2731222,rs273504,rs273697,rs2781668,rs2814992,rs2820311,rs28350,rs284227,rs2842385,rs2875762,rs3134438,rs326889,rs329651,rs355777,rs3736485,rs3753549,rs3800229,rs3814883,rs3829849,rs3849570,rs3851083,rs3902951,rs40067,rs4148155,rs427943,rs4284600,rs4303732,rs4307239,rs4516268,rs4518345,rs453520,rs4624596,rs4639527,rs4670626,rs4722398,rs4725984,rs4744275,rs4764949,rs4796243,rs4820408,rs4864201,rs487060,rs4906908,rs4981693,rs4986044,rs5396,rs543874,rs555267,rs577525,rs580438,rs6142096,rs621042,rs6235,rs6265,rs629443,rs6443750,rs6448587,rs6449531,rs6461115,rs6474945,rs6545714,rs6577584,rs6587552,rs663129,rs6700838,rs6738445,rs6764533,rs6804842,rs6827083,rs6879326,rs6919443,rs7024334,rs7084454,rs7102454,rs7124681,rs7133378,rs7138803,rs7144011,rs7147503,rs7181498,rs7195386,rs7206608,rs7211567,rs7239114,rs7334078,rs733594,rs7531118,rs7531656,rs7535528,rs7550711,rs7557796,rs7561278,rs756717,rs7599312,rs7600699,rs7607351,rs761423,rs7615297,rs7640424,rs7683836,rs7694732,rs7711753,rs7715256,rs7730004,rs7730898,rs7748777,rs7760082,rs785278,rs7869771,rs7871866,rs7893571,rs7899106,rs7903146,rs7948120,rs7975187,rs8036040,rs8047395,rs8071182,rs8097544,rs8102137,rs8123881,rs816364,rs845084,rs847747,rs879620,rs889398,rs895330,rs900144,rs901630,rs902695,rs925018,rs9291467,rs9294260,rs930295,rs9362662,rs9367368,rs9426003,rs9530843,rs9540493,rs9603697,rs9615905,rs9630985,rs967605,rs9688431,rs972540,rs9816226,rs987237,rs9927848,rs999024	0.208323	0.0339427	8.38424e-10	0.141795	0.274851	360.661	284	0.001381	0.207017	0.225931	0.0561545	5.73668e-05	0.115868	0.335994	0.202137	0.0933147	0.0311286	0.0192405	0.385034	0.213028	0.0864042	0.0142766	0.0436753	0.38238	-9.02159e-05	0.00152314	0.95281	Bonferroni	Pass	Pass	Pass
19617_5	PTGR1	Inverse variance weighted	285	rs1003081,rs10083803,rs10131890,rs10132280,rs10182181,rs10211055,rs10268050,rs10269783,rs10275044,rs10438964,rs1045411,rs1048932,rs10733051,rs10744146,rs1075901,rs10830452,rs10842240,rs10867256,rs10876418,rs10878946,rs10883759,rs10915840,rs10920678,rs10938397,rs10971712,rs11118308,rs11150911,rs11251352,rs11496125,rs11600990,rs11611246,rs11611496,rs11668301,rs11672660,rs11736228,rs11773362,rs11781699,rs11783247,rs11889536,rs11945861,rs12033257,rs12041258,rs12044597,rs12098284,rs1218822,rs12364470,rs1241986,rs12429545,rs12448257,rs12448738,rs12514473,rs12564992,rs12575252,rs12577642,rs12587412,rs12593036,rs12602912,rs12675063,rs12680842,rs12705987,rs12888545,rs12922346,rs12939549,rs1296328,rs12964689,rs13021737,rs13047416,rs13107325,rs13110266,rs13174863,rs13191362,rs1320903,rs13240600,rs13247665,rs13263601,rs13329567,rs1362910,rs1365466,rs1371108,rs1375561,rs1405348,rs1412235,rs1431659,rs1436343,rs1451533,rs1452075,rs1477887,rs1492767,rs1522569,rs1625427,rs1668633,rs16851483,rs17014375,rs17056301,rs17203016,rs17207196,rs17238110,rs17327461,rs17551974,rs17636031,rs17724992,rs17806379,rs1782507,rs1789165,rs1852006,rs1865341,rs1884389,rs1884897,rs1899689,rs1899951,rs1927790,rs1928295,rs1937684,rs1951455,rs1973993,rs2010281,rs208015,rs2124499,rs215632,rs217671,rs2192158,rs2228213,rs2230590,rs2283093,rs2304607,rs2307111,rs2357760,rs2365389,rs2367112,rs2425857,rs2429150,rs2479958,rs2481665,rs2543132,rs2605603,rs2721965,rs2731222,rs273504,rs273697,rs2781668,rs2814992,rs2820311,rs28350,rs284227,rs2842385,rs2875762,rs3134438,rs326889,rs329651,rs355777,rs3736485,rs3753549,rs3800229,rs3814883,rs3829849,rs3849570,rs3851083,rs3902951,rs40067,rs4148155,rs427943,rs4284600,rs4303732,rs4307239,rs4516268,rs4518345,rs453520,rs4624596,rs4639527,rs4670626,rs4722398,rs4725984,rs4744275,rs4764949,rs4796243,rs4820408,rs4864201,rs487060,rs4906908,rs4981693,rs4986044,rs5396,rs543874,rs555267,rs577525,rs580438,rs6142096,rs621042,rs6235,rs6265,rs629443,rs6443750,rs6448587,rs6449531,rs6461115,rs6474945,rs6545714,rs6577584,rs6587552,rs663129,rs6700838,rs6738445,rs6764533,rs6804842,rs6827083,rs6879326,rs6919443,rs7024334,rs7084454,rs7102454,rs7124681,rs7133378,rs7138803,rs7144011,rs7147503,rs7181498,rs7195386,rs7206608,rs7211567,rs7239114,rs7334078,rs733594,rs7531118,rs7531656,rs7535528,rs7550711,rs7557796,rs7561278,rs756717,rs7599312,rs7600699,rs7607351,rs761423,rs7615297,rs7640424,rs7683836,rs7694732,rs7711753,rs7715256,rs7730004,rs7730898,rs7748777,rs7760082,rs785278,rs7869771,rs7871866,rs7893571,rs7899106,rs7903146,rs7948120,rs7975187,rs8036040,rs8047395,rs8071182,rs8097544,rs8102137,rs8123881,rs816364,rs845084,rs847747,rs879620,rs889398,rs895330,rs900144,rs901630,rs902695,rs925018,rs9291467,rs9294260,rs930295,rs9362662,rs9367368,rs9426003,rs9530843,rs9540493,rs9603697,rs9615905,rs9630985,rs967605,rs9688431,rs972540,rs9816226,rs987237,rs9927848,rs999025	0.178513	0.0291058	8.61079e-10	0.121466	0.23556	272.857	284	0.672101	0	0.163534	0.0462075	0.000401445	0.0729677	0.254101	0.163056	0.0825776	0.0492843	0.00120404	0.324908	0.208825	0.0741989	0.00522962	0.0633956	0.354255	-0.000579819	0.00130553	0.657291	Bonferroni	Pass	Pass	Pass
13561_5	HTR6	Inverse variance weighted	285	rs1003081,rs10083803,rs10131890,rs10132280,rs10182181,rs10211055,rs10268050,rs10269783,rs10275044,rs10438964,rs1045411,rs1048932,rs10733051,rs10744146,rs1075901,rs10830452,rs10842240,rs10867256,rs10876418,rs10878946,rs10883759,rs10915840,rs10920678,rs10938397,rs10971712,rs11118308,rs11150911,rs11251352,rs11496125,rs11600990,rs11611246,rs11611496,rs11668301,rs11672660,rs11736228,rs11773362,rs11781699,rs11783247,rs11889536,rs11945861,rs12033257,rs12041258,rs12044597,rs12098284,rs1218822,rs12364470,rs1241986,rs12429545,rs12448257,rs12448738,rs12514473,rs12564992,rs12575252,rs12577642,rs12587412,rs12593036,rs12602912,rs12675063,rs12680842,rs12705987,rs12888545,rs12922346,rs12939549,rs1296328,rs12964689,rs13021737,rs13047416,rs13107325,rs13110266,rs13174863,rs13191362,rs1320903,rs13240600,rs13247665,rs13263601,rs13329567,rs1362910,rs1365466,rs1371108,rs1375561,rs1405348,rs1412235,rs1431659,rs1436343,rs1451533,rs1452075,rs1477887,rs1492767,rs1522569,rs1625427,rs1668633,rs16851483,rs17014375,rs17056301,rs17203016,rs17207196,rs17238110,rs17327461,rs17551974,rs17636031,rs17724992,rs17806379,rs1782507,rs1789165,rs1852006,rs1865341,rs1884389,rs1884897,rs1899689,rs1899951,rs1927790,rs1928295,rs1937684,rs1951455,rs1973993,rs2010281,rs208015,rs2124499,rs215632,rs217671,rs2192158,rs2228213,rs2230590,rs2283093,rs2304607,rs2307111,rs2357760,rs2365389,rs2367112,rs2425857,rs2429150,rs2479958,rs2481665,rs2543132,rs2605603,rs2721965,rs2731222,rs273504,rs273697,rs2781668,rs2814992,rs2820311,rs28350,rs284227,rs2842385,rs2875762,rs3134438,rs326889,rs329651,rs355777,rs3736485,rs3753549,rs3800229,rs3814883,rs3829849,rs3849570,rs3851083,rs3902951,rs40067,rs4148155,rs427943,rs4284600,rs4303732,rs4307239,rs4516268,rs4518345,rs453520,rs4624596,rs4639527,rs4670626,rs4722398,rs4725984,rs4744275,rs4764949,rs4796243,rs4820408,rs4864201,rs487060,rs4906908,rs4981693,rs4986044,rs5396,rs543874,rs555267,rs577525,rs580438,rs6142096,rs621042,rs6235,rs6265,rs629443,rs6443750,rs6448587,rs6449531,rs6461115,rs6474945,rs6545714,rs6577584,rs6587552,rs663129,rs6700838,rs6738445,rs6764533,rs6804842,rs6827083,rs6879326,rs6919443,rs7024334,rs7084454,rs7102454,rs7124681,rs7133378,rs7138803,rs7144011,rs7147503,rs7181498,rs7195386,rs7206608,rs7211567,rs7239114,rs7334078,rs733594,rs7531118,rs7531656,rs7535528,rs7550711,rs7557796,rs7561278,rs756717,rs7599312,rs7600699,rs7607351,rs761423,rs7615297,rs7640424,rs7683836,rs7694732,rs7711753,rs7715256,rs7730004,rs7730898,rs7748777,rs7760082,rs785278,rs7869771,rs7871866,rs7893571,rs7899106,rs7903146,rs7948120,rs7975187,rs8036040,rs8047395,rs8071182,rs8097544,rs8102137,rs8123881,rs816364,rs845084,rs847747,rs879620,rs889398,rs895330,rs900144,rs901630,rs902695,rs925018,rs9291467,rs9294260,rs930295,rs9362662,rs9367368,rs9426003,rs9530843,rs9540493,rs9603697,rs9615905,rs9630985,rs967605,rs9688431,rs972540,rs9816226,rs987237,rs9927848,rs999026	0.183493	0.0299257	8.69866e-10	0.124839	0.242148	288.68	284	0.411678	0.0171571	0.220462	0.0486153	5.76497e-06	0.125176	0.315748	0.284569	0.0880409	0.00137294	0.112009	0.457129	0.303288	0.0758996	8.22517e-05	0.154525	0.452051	-0.00228898	0.0013336	0.0871847	Bonferroni	Pass	Pass	Pass
8364_74	UST	Inverse variance weighted	285	rs1003081,rs10083803,rs10131890,rs10132280,rs10182181,rs10211055,rs10268050,rs10269783,rs10275044,rs10438964,rs1045411,rs1048932,rs10733051,rs10744146,rs1075901,rs10830452,rs10842240,rs10867256,rs10876418,rs10878946,rs10883759,rs10915840,rs10920678,rs10938397,rs10971712,rs11118308,rs11150911,rs11251352,rs11496125,rs11600990,rs11611246,rs11611496,rs11668301,rs11672660,rs11736228,rs11773362,rs11781699,rs11783247,rs11889536,rs11945861,rs12033257,rs12041258,rs12044597,rs12098284,rs1218822,rs12364470,rs1241986,rs12429545,rs12448257,rs12448738,rs12514473,rs12564992,rs12575252,rs12577642,rs12587412,rs12593036,rs12602912,rs12675063,rs12680842,rs12705987,rs12888545,rs12922346,rs12939549,rs1296328,rs12964689,rs13021737,rs13047416,rs13107325,rs13110266,rs13174863,rs13191362,rs1320903,rs13240600,rs13247665,rs13263601,rs13329567,rs1362910,rs1365466,rs1371108,rs1375561,rs1405348,rs1412235,rs1431659,rs1436343,rs1451533,rs1452075,rs1477887,rs1492767,rs1522569,rs1625427,rs1668633,rs16851483,rs17014375,rs17056301,rs17203016,rs17207196,rs17238110,rs17327461,rs17551974,rs17636031,rs17724992,rs17806379,rs1782507,rs1789165,rs1852006,rs1865341,rs1884389,rs1884897,rs1899689,rs1899951,rs1927790,rs1928295,rs1937684,rs1951455,rs1973993,rs2010281,rs208015,rs2124499,rs215632,rs217671,rs2192158,rs2228213,rs2230590,rs2283093,rs2304607,rs2307111,rs2357760,rs2365389,rs2367112,rs2425857,rs2429150,rs2479958,rs2481665,rs2543132,rs2605603,rs2721965,rs2731222,rs273504,rs273697,rs2781668,rs2814992,rs2820311,rs28350,rs284227,rs2842385,rs2875762,rs3134438,rs326889,rs329651,rs355777,rs3736485,rs3753549,rs3800229,rs3814883,rs3829849,rs3849570,rs3851083,rs3902951,rs40067,rs4148155,rs427943,rs4284600,rs4303732,rs4307239,rs4516268,rs4518345,rs453520,rs4624596,rs4639527,rs4670626,rs4722398,rs4725984,rs4744275,rs4764949,rs4796243,rs4820408,rs4864201,rs487060,rs4906908,rs4981693,rs4986044,rs5396,rs543874,rs555267,rs577525,rs580438,rs6142096,rs621042,rs6235,rs6265,rs629443,rs6443750,rs6448587,rs6449531,rs6461115,rs6474945,rs6545714,rs6577584,rs6587552,rs663129,rs6700838,rs6738445,rs6764533,rs6804842,rs6827083,rs6879326,rs6919443,rs7024334,rs7084454,rs7102454,rs7124681,rs7133378,rs7138803,rs7144011,rs7147503,rs7181498,rs7195386,rs7206608,rs7211567,rs7239114,rs7334078,rs733594,rs7531118,rs7531656,rs7535528,rs7550711,rs7557796,rs7561278,rs756717,rs7599312,rs7600699,rs7607351,rs761423,rs7615297,rs7640424,rs7683836,rs7694732,rs7711753,rs7715256,rs7730004,rs7730898,rs7748777,rs7760082,rs785278,rs7869771,rs7871866,rs7893571,rs7899106,rs7903146,rs7948120,rs7975187,rs8036040,rs8047395,rs8071182,rs8097544,rs8102137,rs8123881,rs816364,rs845084,rs847747,rs879620,rs889398,rs895330,rs900144,rs901630,rs902695,rs925018,rs9291467,rs9294260,rs930295,rs9362662,rs9367368,rs9426003,rs9530843,rs9540493,rs9603697,rs9615905,rs9630985,rs967605,rs9688431,rs972540,rs9816226,rs987237,rs9927848,rs999027	-0.18918	0.0309286	9.55537e-10	-0.2498	-0.12856	282.548	284	0.513182	0	-0.228687	0.0536952	2.05348e-05	-0.33393	-0.123445	-0.212495	0.0868747	0.0150525	-0.382769	-0.0422201	-0.215861	0.0784171	0.00629216	-0.369559	-0.0621634	0.000512952	0.00138538	0.711465	Bonferroni	Pass	Pass	Pass
6039_24	CRHBP	Inverse variance weighted	285	rs1003081,rs10083803,rs10131890,rs10132280,rs10182181,rs10211055,rs10268050,rs10269783,rs10275044,rs10438964,rs1045411,rs1048932,rs10733051,rs10744146,rs1075901,rs10830452,rs10842240,rs10867256,rs10876418,rs10878946,rs10883759,rs10915840,rs10920678,rs10938397,rs10971712,rs11118308,rs11150911,rs11251352,rs11496125,rs11600990,rs11611246,rs11611496,rs11668301,rs11672660,rs11736228,rs11773362,rs11781699,rs11783247,rs11889536,rs11945861,rs12033257,rs12041258,rs12044597,rs12098284,rs1218822,rs12364470,rs1241986,rs12429545,rs12448257,rs12448738,rs12514473,rs12564992,rs12575252,rs12577642,rs12587412,rs12593036,rs12602912,rs12675063,rs12680842,rs12705987,rs12888545,rs12922346,rs12939549,rs1296328,rs12964689,rs13021737,rs13047416,rs13107325,rs13110266,rs13174863,rs13191362,rs1320903,rs13240600,rs13247665,rs13263601,rs13329567,rs1362910,rs1365466,rs1371108,rs1375561,rs1405348,rs1412235,rs1431659,rs1436343,rs1451533,rs1452075,rs1477887,rs1492767,rs1522569,rs1625427,rs1668633,rs16851483,rs17014375,rs17056301,rs17203016,rs17207196,rs17238110,rs17327461,rs17551974,rs17636031,rs17724992,rs17806379,rs1782507,rs1789165,rs1852006,rs1865341,rs1884389,rs1884897,rs1899689,rs1899951,rs1927790,rs1928295,rs1937684,rs1951455,rs1973993,rs2010281,rs208015,rs2124499,rs215632,rs217671,rs2192158,rs2228213,rs2230590,rs2283093,rs2304607,rs2307111,rs2357760,rs2365389,rs2367112,rs2425857,rs2429150,rs2479958,rs2481665,rs2543132,rs2605603,rs2721965,rs2731222,rs273504,rs273697,rs2781668,rs2814992,rs2820311,rs28350,rs284227,rs2842385,rs2875762,rs3134438,rs326889,rs329651,rs355777,rs3736485,rs3753549,rs3800229,rs3814883,rs3829849,rs3849570,rs3851083,rs3902951,rs40067,rs4148155,rs427943,rs4284600,rs4303732,rs4307239,rs4516268,rs4518345,rs453520,rs4624596,rs4639527,rs4670626,rs4722398,rs4725984,rs4744275,rs4764949,rs4796243,rs4820408,rs4864201,rs487060,rs4906908,rs4981693,rs4986044,rs5396,rs543874,rs555267,rs577525,rs580438,rs6142096,rs621042,rs6235,rs6265,rs629443,rs6443750,rs6448587,rs6449531,rs6461115,rs6474945,rs6545714,rs6577584,rs6587552,rs663129,rs6700838,rs6738445,rs6764533,rs6804842,rs6827083,rs6879326,rs6919443,rs7024334,rs7084454,rs7102454,rs7124681,rs7133378,rs7138803,rs7144011,rs7147503,rs7181498,rs7195386,rs7206608,rs7211567,rs7239114,rs7334078,rs733594,rs7531118,rs7531656,rs7535528,rs7550711,rs7557796,rs7561278,rs756717,rs7599312,rs7600699,rs7607351,rs761423,rs7615297,rs7640424,rs7683836,rs7694732,rs7711753,rs7715256,rs7730004,rs7730898,rs7748777,rs7760082,rs785278,rs7869771,rs7871866,rs7893571,rs7899106,rs7903146,rs7948120,rs7975187,rs8036040,rs8047395,rs8071182,rs8097544,rs8102137,rs8123881,rs816364,rs845084,rs847747,rs879620,rs889398,rs895330,rs900144,rs901630,rs902695,rs925018,rs9291467,rs9294260,rs930295,rs9362662,rs9367368,rs9426003,rs9530843,rs9540493,rs9603697,rs9615905,rs9630985,rs967605,rs9688431,rs972540,rs9816226,rs987237,rs9927848,rs999028	0.205448	0.0336621	1.0394e-09	0.13947	0.271425	333.506	284	0.0230177	0.146611	0.215783	0.0531748	4.94982e-05	0.11156	0.320005	0.195101	0.0946194	0.0401216	0.00964694	0.380555	0.0926629	0.0853759	0.278689	-0.0746738	0.26	0.00216293	0.00150518	0.151824	Bonferroni	Pass	Pass	Pass
4459_68	PCSK7	Inverse variance weighted	285	rs1003081,rs10083803,rs10131890,rs10132280,rs10182181,rs10211055,rs10268050,rs10269783,rs10275044,rs10438964,rs1045411,rs1048932,rs10733051,rs10744146,rs1075901,rs10830452,rs10842240,rs10867256,rs10876418,rs10878946,rs10883759,rs10915840,rs10920678,rs10938397,rs10971712,rs11118308,rs11150911,rs11251352,rs11496125,rs11600990,rs11611246,rs11611496,rs11668301,rs11672660,rs11736228,rs11773362,rs11781699,rs11783247,rs11889536,rs11945861,rs12033257,rs12041258,rs12044597,rs12098284,rs1218822,rs12364470,rs1241986,rs12429545,rs12448257,rs12448738,rs12514473,rs12564992,rs12575252,rs12577642,rs12587412,rs12593036,rs12602912,rs12675063,rs12680842,rs12705987,rs12888545,rs12922346,rs12939549,rs1296328,rs12964689,rs13021737,rs13047416,rs13107325,rs13110266,rs13174863,rs13191362,rs1320903,rs13240600,rs13247665,rs13263601,rs13329567,rs1362910,rs1365466,rs1371108,rs1375561,rs1405348,rs1412235,rs1431659,rs1436343,rs1451533,rs1452075,rs1477887,rs1492767,rs1522569,rs1625427,rs1668633,rs16851483,rs17014375,rs17056301,rs17203016,rs17207196,rs17238110,rs17327461,rs17551974,rs17636031,rs17724992,rs17806379,rs1782507,rs1789165,rs1852006,rs1865341,rs1884389,rs1884897,rs1899689,rs1899951,rs1927790,rs1928295,rs1937684,rs1951455,rs1973993,rs2010281,rs208015,rs2124499,rs215632,rs217671,rs2192158,rs2228213,rs2230590,rs2283093,rs2304607,rs2307111,rs2357760,rs2365389,rs2367112,rs2425857,rs2429150,rs2479958,rs2481665,rs2543132,rs2605603,rs2721965,rs2731222,rs273504,rs273697,rs2781668,rs2814992,rs2820311,rs28350,rs284227,rs2842385,rs2875762,rs3134438,rs326889,rs329651,rs355777,rs3736485,rs3753549,rs3800229,rs3814883,rs3829849,rs3849570,rs3851083,rs3902951,rs40067,rs4148155,rs427943,rs4284600,rs4303732,rs4307239,rs4516268,rs4518345,rs453520,rs4624596,rs4639527,rs4670626,rs4722398,rs4725984,rs4744275,rs4764949,rs4796243,rs4820408,rs4864201,rs487060,rs4906908,rs4981693,rs4986044,rs5396,rs543874,rs555267,rs577525,rs580438,rs6142096,rs621042,rs6235,rs6265,rs629443,rs6443750,rs6448587,rs6449531,rs6461115,rs6474945,rs6545714,rs6577584,rs6587552,rs663129,rs6700838,rs6738445,rs6764533,rs6804842,rs6827083,rs6879326,rs6919443,rs7024334,rs7084454,rs7102454,rs7124681,rs7133378,rs7138803,rs7144011,rs7147503,rs7181498,rs7195386,rs7206608,rs7211567,rs7239114,rs7334078,rs733594,rs7531118,rs7531656,rs7535528,rs7550711,rs7557796,rs7561278,rs756717,rs7599312,rs7600699,rs7607351,rs761423,rs7615297,rs7640424,rs7683836,rs7694732,rs7711753,rs7715256,rs7730004,rs7730898,rs7748777,rs7760082,rs785278,rs7869771,rs7871866,rs7893571,rs7899106,rs7903146,rs7948120,rs7975187,rs8036040,rs8047395,rs8071182,rs8097544,rs8102137,rs8123881,rs816364,rs845084,rs847747,rs879620,rs889398,rs895330,rs900144,rs901630,rs902695,rs925018,rs9291467,rs9294260,rs930295,rs9362662,rs9367368,rs9426003,rs9530843,rs9540493,rs9603697,rs9615905,rs9630985,rs967605,rs9688431,rs972540,rs9816226,rs987237,rs9927848,rs999029	0.189655	0.0311005	1.07315e-09	0.128698	0.250612	360.905	284	0.00134188	0.207873	0.214828	0.0471736	5.26368e-06	0.122368	0.307288	0.26516	0.0776381	0.00072999	0.112989	0.417331	0.221048	0.0790376	0.00551575	0.0661345	0.375962	-0.000601572	0.001392	0.665951	Bonferroni	Pass	Pass	Pass
9526_3	CLPSL1	Inverse variance weighted	285	rs1003081,rs10083803,rs10131890,rs10132280,rs10182181,rs10211055,rs10268050,rs10269783,rs10275044,rs10438964,rs1045411,rs1048932,rs10733051,rs10744146,rs1075901,rs10830452,rs10842240,rs10867256,rs10876418,rs10878946,rs10883759,rs10915840,rs10920678,rs10938397,rs10971712,rs11118308,rs11150911,rs11251352,rs11496125,rs11600990,rs11611246,rs11611496,rs11668301,rs11672660,rs11736228,rs11773362,rs11781699,rs11783247,rs11889536,rs11945861,rs12033257,rs12041258,rs12044597,rs12098284,rs1218822,rs12364470,rs1241986,rs12429545,rs12448257,rs12448738,rs12514473,rs12564992,rs12575252,rs12577642,rs12587412,rs12593036,rs12602912,rs12675063,rs12680842,rs12705987,rs12888545,rs12922346,rs12939549,rs1296328,rs12964689,rs13021737,rs13047416,rs13107325,rs13110266,rs13174863,rs13191362,rs1320903,rs13240600,rs13247665,rs13263601,rs13329567,rs1362910,rs1365466,rs1371108,rs1375561,rs1405348,rs1412235,rs1431659,rs1436343,rs1451533,rs1452075,rs1477887,rs1492767,rs1522569,rs1625427,rs1668633,rs16851483,rs17014375,rs17056301,rs17203016,rs17207196,rs17238110,rs17327461,rs17551974,rs17636031,rs17724992,rs17806379,rs1782507,rs1789165,rs1852006,rs1865341,rs1884389,rs1884897,rs1899689,rs1899951,rs1927790,rs1928295,rs1937684,rs1951455,rs1973993,rs2010281,rs208015,rs2124499,rs215632,rs217671,rs2192158,rs2228213,rs2230590,rs2283093,rs2304607,rs2307111,rs2357760,rs2365389,rs2367112,rs2425857,rs2429150,rs2479958,rs2481665,rs2543132,rs2605603,rs2721965,rs2731222,rs273504,rs273697,rs2781668,rs2814992,rs2820311,rs28350,rs284227,rs2842385,rs2875762,rs3134438,rs326889,rs329651,rs355777,rs3736485,rs3753549,rs3800229,rs3814883,rs3829849,rs3849570,rs3851083,rs3902951,rs40067,rs4148155,rs427943,rs4284600,rs4303732,rs4307239,rs4516268,rs4518345,rs453520,rs4624596,rs4639527,rs4670626,rs4722398,rs4725984,rs4744275,rs4764949,rs4796243,rs4820408,rs4864201,rs487060,rs4906908,rs4981693,rs4986044,rs5396,rs543874,rs555267,rs577525,rs580438,rs6142096,rs621042,rs6235,rs6265,rs629443,rs6443750,rs6448587,rs6449531,rs6461115,rs6474945,rs6545714,rs6577584,rs6587552,rs663129,rs6700838,rs6738445,rs6764533,rs6804842,rs6827083,rs6879326,rs6919443,rs7024334,rs7084454,rs7102454,rs7124681,rs7133378,rs7138803,rs7144011,rs7147503,rs7181498,rs7195386,rs7206608,rs7211567,rs7239114,rs7334078,rs733594,rs7531118,rs7531656,rs7535528,rs7550711,rs7557796,rs7561278,rs756717,rs7599312,rs7600699,rs7607351,rs761423,rs7615297,rs7640424,rs7683836,rs7694732,rs7711753,rs7715256,rs7730004,rs7730898,rs7748777,rs7760082,rs785278,rs7869771,rs7871866,rs7893571,rs7899106,rs7903146,rs7948120,rs7975187,rs8036040,rs8047395,rs8071182,rs8097544,rs8102137,rs8123881,rs816364,rs845084,rs847747,rs879620,rs889398,rs895330,rs900144,rs901630,rs902695,rs925018,rs9291467,rs9294260,rs930295,rs9362662,rs9367368,rs9426003,rs9530843,rs9540493,rs9603697,rs9615905,rs9630985,rs967605,rs9688431,rs972540,rs9816226,rs987237,rs9927848,rs999030	0.199149	0.0326717	1.09124e-09	0.135112	0.263185	322.275	284	0.0585913	0.114407	0.22783	0.0516588	1.03233e-05	0.126579	0.329082	0.28341	0.0803207	0.000487309	0.125981	0.440838	0.269444	0.0827775	0.00127147	0.107201	0.431688	-0.00135062	0.00146125	0.356122	Bonferroni	Pass	Pass	Pass
19255_124	NXT2	Inverse variance weighted	285	rs1003081,rs10083803,rs10131890,rs10132280,rs10182181,rs10211055,rs10268050,rs10269783,rs10275044,rs10438964,rs1045411,rs1048932,rs10733051,rs10744146,rs1075901,rs10830452,rs10842240,rs10867256,rs10876418,rs10878946,rs10883759,rs10915840,rs10920678,rs10938397,rs10971712,rs11118308,rs11150911,rs11251352,rs11496125,rs11600990,rs11611246,rs11611496,rs11668301,rs11672660,rs11736228,rs11773362,rs11781699,rs11783247,rs11889536,rs11945861,rs12033257,rs12041258,rs12044597,rs12098284,rs1218822,rs12364470,rs1241986,rs12429545,rs12448257,rs12448738,rs12514473,rs12564992,rs12575252,rs12577642,rs12587412,rs12593036,rs12602912,rs12675063,rs12680842,rs12705987,rs12888545,rs12922346,rs12939549,rs1296328,rs12964689,rs13021737,rs13047416,rs13107325,rs13110266,rs13174863,rs13191362,rs1320903,rs13240600,rs13247665,rs13263601,rs13329567,rs1362910,rs1365466,rs1371108,rs1375561,rs1405348,rs1412235,rs1431659,rs1436343,rs1451533,rs1452075,rs1477887,rs1492767,rs1522569,rs1625427,rs1668633,rs16851483,rs17014375,rs17056301,rs17203016,rs17207196,rs17238110,rs17327461,rs17551974,rs17636031,rs17724992,rs17806379,rs1782507,rs1789165,rs1852006,rs1865341,rs1884389,rs1884897,rs1899689,rs1899951,rs1927790,rs1928295,rs1937684,rs1951455,rs1973993,rs2010281,rs208015,rs2124499,rs215632,rs217671,rs2192158,rs2228213,rs2230590,rs2283093,rs2304607,rs2307111,rs2357760,rs2365389,rs2367112,rs2425857,rs2429150,rs2479958,rs2481665,rs2543132,rs2605603,rs2721965,rs2731222,rs273504,rs273697,rs2781668,rs2814992,rs2820311,rs28350,rs284227,rs2842385,rs2875762,rs3134438,rs326889,rs329651,rs355777,rs3736485,rs3753549,rs3800229,rs3814883,rs3829849,rs3849570,rs3851083,rs3902951,rs40067,rs4148155,rs427943,rs4284600,rs4303732,rs4307239,rs4516268,rs4518345,rs453520,rs4624596,rs4639527,rs4670626,rs4722398,rs4725984,rs4744275,rs4764949,rs4796243,rs4820408,rs4864201,rs487060,rs4906908,rs4981693,rs4986044,rs5396,rs543874,rs555267,rs577525,rs580438,rs6142096,rs621042,rs6235,rs6265,rs629443,rs6443750,rs6448587,rs6449531,rs6461115,rs6474945,rs6545714,rs6577584,rs6587552,rs663129,rs6700838,rs6738445,rs6764533,rs6804842,rs6827083,rs6879326,rs6919443,rs7024334,rs7084454,rs7102454,rs7124681,rs7133378,rs7138803,rs7144011,rs7147503,rs7181498,rs7195386,rs7206608,rs7211567,rs7239114,rs7334078,rs733594,rs7531118,rs7531656,rs7535528,rs7550711,rs7557796,rs7561278,rs756717,rs7599312,rs7600699,rs7607351,rs761423,rs7615297,rs7640424,rs7683836,rs7694732,rs7711753,rs7715256,rs7730004,rs7730898,rs7748777,rs7760082,rs785278,rs7869771,rs7871866,rs7893571,rs7899106,rs7903146,rs7948120,rs7975187,rs8036040,rs8047395,rs8071182,rs8097544,rs8102137,rs8123881,rs816364,rs845084,rs847747,rs879620,rs889398,rs895330,rs900144,rs901630,rs902695,rs925018,rs9291467,rs9294260,rs930295,rs9362662,rs9367368,rs9426003,rs9530843,rs9540493,rs9603697,rs9615905,rs9630985,rs967605,rs9688431,rs972540,rs9816226,rs987237,rs9927848,rs999031	0.183566	0.0301252	1.10515e-09	0.12452	0.242611	300.159	284	0.244029	0.0474778	0.2189	0.0516648	2.26594e-05	0.117637	0.320164	0.237862	0.084026	0.00497461	0.0731707	0.402552	0.208294	0.0766526	0.00698594	0.0580545	0.358533	-0.000475871	0.00135605	0.725906	Bonferroni	Pass	Pass	Pass
8932_1	ENTPD6	Inverse variance weighted	285	rs1003081,rs10083803,rs10131890,rs10132280,rs10182181,rs10211055,rs10268050,rs10269783,rs10275044,rs10438964,rs1045411,rs1048932,rs10733051,rs10744146,rs1075901,rs10830452,rs10842240,rs10867256,rs10876418,rs10878946,rs10883759,rs10915840,rs10920678,rs10938397,rs10971712,rs11118308,rs11150911,rs11251352,rs11496125,rs11600990,rs11611246,rs11611496,rs11668301,rs11672660,rs11736228,rs11773362,rs11781699,rs11783247,rs11889536,rs11945861,rs12033257,rs12041258,rs12044597,rs12098284,rs1218822,rs12364470,rs1241986,rs12429545,rs12448257,rs12448738,rs12514473,rs12564992,rs12575252,rs12577642,rs12587412,rs12593036,rs12602912,rs12675063,rs12680842,rs12705987,rs12888545,rs12922346,rs12939549,rs1296328,rs12964689,rs13021737,rs13047416,rs13107325,rs13110266,rs13174863,rs13191362,rs1320903,rs13240600,rs13247665,rs13263601,rs13329567,rs1362910,rs1365466,rs1371108,rs1375561,rs1405348,rs1412235,rs1431659,rs1436343,rs1451533,rs1452075,rs1477887,rs1492767,rs1522569,rs1625427,rs1668633,rs16851483,rs17014375,rs17056301,rs17203016,rs17207196,rs17238110,rs17327461,rs17551974,rs17636031,rs17724992,rs17806379,rs1782507,rs1789165,rs1852006,rs1865341,rs1884389,rs1884897,rs1899689,rs1899951,rs1927790,rs1928295,rs1937684,rs1951455,rs1973993,rs2010281,rs208015,rs2124499,rs215632,rs217671,rs2192158,rs2228213,rs2230590,rs2283093,rs2304607,rs2307111,rs2357760,rs2365389,rs2367112,rs2425857,rs2429150,rs2479958,rs2481665,rs2543132,rs2605603,rs2721965,rs2731222,rs273504,rs273697,rs2781668,rs2814992,rs2820311,rs28350,rs284227,rs2842385,rs2875762,rs3134438,rs326889,rs329651,rs355777,rs3736485,rs3753549,rs3800229,rs3814883,rs3829849,rs3849570,rs3851083,rs3902951,rs40067,rs4148155,rs427943,rs4284600,rs4303732,rs4307239,rs4516268,rs4518345,rs453520,rs4624596,rs4639527,rs4670626,rs4722398,rs4725984,rs4744275,rs4764949,rs4796243,rs4820408,rs4864201,rs487060,rs4906908,rs4981693,rs4986044,rs5396,rs543874,rs555267,rs577525,rs580438,rs6142096,rs621042,rs6235,rs6265,rs629443,rs6443750,rs6448587,rs6449531,rs6461115,rs6474945,rs6545714,rs6577584,rs6587552,rs663129,rs6700838,rs6738445,rs6764533,rs6804842,rs6827083,rs6879326,rs6919443,rs7024334,rs7084454,rs7102454,rs7124681,rs7133378,rs7138803,rs7144011,rs7147503,rs7181498,rs7195386,rs7206608,rs7211567,rs7239114,rs7334078,rs733594,rs7531118,rs7531656,rs7535528,rs7550711,rs7557796,rs7561278,rs756717,rs7599312,rs7600699,rs7607351,rs761423,rs7615297,rs7640424,rs7683836,rs7694732,rs7711753,rs7715256,rs7730004,rs7730898,rs7748777,rs7760082,rs785278,rs7869771,rs7871866,rs7893571,rs7899106,rs7903146,rs7948120,rs7975187,rs8036040,rs8047395,rs8071182,rs8097544,rs8102137,rs8123881,rs816364,rs845084,rs847747,rs879620,rs889398,rs895330,rs900144,rs901630,rs902695,rs925018,rs9291467,rs9294260,rs930295,rs9362662,rs9367368,rs9426003,rs9530843,rs9540493,rs9603697,rs9615905,rs9630985,rs967605,rs9688431,rs972540,rs9816226,rs987237,rs9927848,rs999032	0.189117	0.0310763	1.16075e-09	0.128208	0.250027	301.572	284	0.226486	0.0574	0.210436	0.0486362	1.51333e-05	0.115109	0.305763	0.236177	0.0892336	0.00858112	0.0612787	0.411074	0.30009	0.0788062	0.000171843	0.14563	0.45455	-0.00213103	0.0013913	0.126718	Bonferroni	Pass	Pass	Pass
12370_30	APOF	Inverse variance weighted	285	rs1003081,rs10083803,rs10131890,rs10132280,rs10182181,rs10211055,rs10268050,rs10269783,rs10275044,rs10438964,rs1045411,rs1048932,rs10733051,rs10744146,rs1075901,rs10830452,rs10842240,rs10867256,rs10876418,rs10878946,rs10883759,rs10915840,rs10920678,rs10938397,rs10971712,rs11118308,rs11150911,rs11251352,rs11496125,rs11600990,rs11611246,rs11611496,rs11668301,rs11672660,rs11736228,rs11773362,rs11781699,rs11783247,rs11889536,rs11945861,rs12033257,rs12041258,rs12044597,rs12098284,rs1218822,rs12364470,rs1241986,rs12429545,rs12448257,rs12448738,rs12514473,rs12564992,rs12575252,rs12577642,rs12587412,rs12593036,rs12602912,rs12675063,rs12680842,rs12705987,rs12888545,rs12922346,rs12939549,rs1296328,rs12964689,rs13021737,rs13047416,rs13107325,rs13110266,rs13174863,rs13191362,rs1320903,rs13240600,rs13247665,rs13263601,rs13329567,rs1362910,rs1365466,rs1371108,rs1375561,rs1405348,rs1412235,rs1431659,rs1436343,rs1451533,rs1452075,rs1477887,rs1492767,rs1522569,rs1625427,rs1668633,rs16851483,rs17014375,rs17056301,rs17203016,rs17207196,rs17238110,rs17327461,rs17551974,rs17636031,rs17724992,rs17806379,rs1782507,rs1789165,rs1852006,rs1865341,rs1884389,rs1884897,rs1899689,rs1899951,rs1927790,rs1928295,rs1937684,rs1951455,rs1973993,rs2010281,rs208015,rs2124499,rs215632,rs217671,rs2192158,rs2228213,rs2230590,rs2283093,rs2304607,rs2307111,rs2357760,rs2365389,rs2367112,rs2425857,rs2429150,rs2479958,rs2481665,rs2543132,rs2605603,rs2721965,rs2731222,rs273504,rs273697,rs2781668,rs2814992,rs2820311,rs28350,rs284227,rs2842385,rs2875762,rs3134438,rs326889,rs329651,rs355777,rs3736485,rs3753549,rs3800229,rs3814883,rs3829849,rs3849570,rs3851083,rs3902951,rs40067,rs4148155,rs427943,rs4284600,rs4303732,rs4307239,rs4516268,rs4518345,rs453520,rs4624596,rs4639527,rs4670626,rs4722398,rs4725984,rs4744275,rs4764949,rs4796243,rs4820408,rs4864201,rs487060,rs4906908,rs4981693,rs4986044,rs5396,rs543874,rs555267,rs577525,rs580438,rs6142096,rs621042,rs6235,rs6265,rs629443,rs6443750,rs6448587,rs6449531,rs6461115,rs6474945,rs6545714,rs6577584,rs6587552,rs663129,rs6700838,rs6738445,rs6764533,rs6804842,rs6827083,rs6879326,rs6919443,rs7024334,rs7084454,rs7102454,rs7124681,rs7133378,rs7138803,rs7144011,rs7147503,rs7181498,rs7195386,rs7206608,rs7211567,rs7239114,rs7334078,rs733594,rs7531118,rs7531656,rs7535528,rs7550711,rs7557796,rs7561278,rs756717,rs7599312,rs7600699,rs7607351,rs761423,rs7615297,rs7640424,rs7683836,rs7694732,rs7711753,rs7715256,rs7730004,rs7730898,rs7748777,rs7760082,rs785278,rs7869771,rs7871866,rs7893571,rs7899106,rs7903146,rs7948120,rs7975187,rs8036040,rs8047395,rs8071182,rs8097544,rs8102137,rs8123881,rs816364,rs845084,rs847747,rs879620,rs889398,rs895330,rs900144,rs901630,rs902695,rs925018,rs9291467,rs9294260,rs930295,rs9362662,rs9367368,rs9426003,rs9530843,rs9540493,rs9603697,rs9615905,rs9630985,rs967605,rs9688431,rs972540,rs9816226,rs987237,rs9927848,rs999033	-0.217187	0.0358342	1.35386e-09	-0.287422	-0.146952	370.844	284	0.000397389	0.229403	-0.207793	0.0520283	6.50117e-05	-0.309768	-0.105817	-0.182487	0.0816242	0.026149	-0.34247	-0.0225031	-0.26854	0.0912845	0.00353314	-0.447457	-0.0896219	0.00098502	0.00161009	0.541174	Bonferroni	Pass	Pass	Pass
