## Supplementary Tables for "Proteome-wide Mendelian randomization implicates nephronectin as an actionable mediator of the effect of obesity on COVID-19 severity" (part 3 of 3)

### Sheet: ST4 (continued)
Supplementary Table 4. MR results for the effect of BMI on plasma protein levels.
15318_75	S100A10	Inverse variance weighted	285	rs1003081,rs10083803,rs10131890,rs10132280,rs10182181,rs10211055,rs10268050,rs10269783,rs10275044,rs10438964,rs1045411,rs1048932,rs10733051,rs10744146,rs1075901,rs10830452,rs10842240,rs10867256,rs10876418,rs10878946,rs10883759,rs10915840,rs10920678,rs10938397,rs10971712,rs11118308,rs11150911,rs11251352,rs11496125,rs11600990,rs11611246,rs11611496,rs11668301,rs11672660,rs11736228,rs11773362,rs11781699,rs11783247,rs11889536,rs11945861,rs12033257,rs12041258,rs12044597,rs12098284,rs1218822,rs12364470,rs1241986,rs12429545,rs12448257,rs12448738,rs12514473,rs12564992,rs12575252,rs12577642,rs12587412,rs12593036,rs12602912,rs12675063,rs12680842,rs12705987,rs12888545,rs12922346,rs12939549,rs1296328,rs12964689,rs13021737,rs13047416,rs13107325,rs13110266,rs13174863,rs13191362,rs1320903,rs13240600,rs13247665,rs13263601,rs13329567,rs1362910,rs1365466,rs1371108,rs1375561,rs1405348,rs1412235,rs1431659,rs1436343,rs1451533,rs1452075,rs1477887,rs1492767,rs1522569,rs1625427,rs1668633,rs16851483,rs17014375,rs17056301,rs17203016,rs17207196,rs17238110,rs17327461,rs17551974,rs17636031,rs17724992,rs17806379,rs1782507,rs1789165,rs1852006,rs1865341,rs1884389,rs1884897,rs1899689,rs1899951,rs1927790,rs1928295,rs1937684,rs1951455,rs1973993,rs2010281,rs208015,rs2124499,rs215632,rs217671,rs2192158,rs2228213,rs2230590,rs2283093,rs2304607,rs2307111,rs2357760,rs2365389,rs2367112,rs2425857,rs2429150,rs2479958,rs2481665,rs2543132,rs2605603,rs2721965,rs2731222,rs273504,rs273697,rs2781668,rs2814992,rs2820311,rs28350,rs284227,rs2842385,rs2875762,rs3134438,rs326889,rs329651,rs355777,rs3736485,rs3753549,rs3800229,rs3814883,rs3829849,rs3849570,rs3851083,rs3902951,rs40067,rs4148155,rs427943,rs4284600,rs4303732,rs4307239,rs4516268,rs4518345,rs453520,rs4624596,rs4639527,rs4670626,rs4722398,rs4725984,rs4744275,rs4764949,rs4796243,rs4820408,rs4864201,rs487060,rs4906908,rs4981693,rs4986044,rs5396,rs543874,rs555267,rs577525,rs580438,rs6142096,rs621042,rs6235,rs6265,rs629443,rs6443750,rs6448587,rs6449531,rs6461115,rs6474945,rs6545714,rs6577584,rs6587552,rs663129,rs6700838,rs6738445,rs6764533,rs6804842,rs6827083,rs6879326,rs6919443,rs7024334,rs7084454,rs7102454,rs7124681,rs7133378,rs7138803,rs7144011,rs7147503,rs7181498,rs7195386,rs7206608,rs7211567,rs7239114,rs7334078,rs733594,rs7531118,rs7531656,rs7535528,rs7550711,rs7557796,rs7561278,rs756717,rs7599312,rs7600699,rs7607351,rs761423,rs7615297,rs7640424,rs7683836,rs7694732,rs7711753,rs7715256,rs7730004,rs7730898,rs7748777,rs7760082,rs785278,rs7869771,rs7871866,rs7893571,rs7899106,rs7903146,rs7948120,rs7975187,rs8036040,rs8047395,rs8071182,rs8097544,rs8102137,rs8123881,rs816364,rs845084,rs847747,rs879620,rs889398,rs895330,rs900144,rs901630,rs902695,rs925018,rs9291467,rs9294260,rs930295,rs9362662,rs9367368,rs9426003,rs9530843,rs9540493,rs9603697,rs9615905,rs9630985,rs967605,rs9688431,rs972540,rs9816226,rs987237,rs9927848,rs999346	0.167015	0.0320212	1.83069e-07	0.104253	0.229776	322.987	284	0.0554527	0.116589	0.180787	0.0497307	0.00027764	0.0833146	0.278259	0.166532	0.100546	0.0987683	-0.0305371	0.363601	0.240337	0.0812937	0.00337477	0.0810012	0.399673	-0.00140798	0.00143483	0.32729	Bonferroni	Pass	Pass	Pass
11167_6	MTMR1	Inverse variance weighted	285	rs1003081,rs10083803,rs10131890,rs10132280,rs10182181,rs10211055,rs10268050,rs10269783,rs10275044,rs10438964,rs1045411,rs1048932,rs10733051,rs10744146,rs1075901,rs10830452,rs10842240,rs10867256,rs10876418,rs10878946,rs10883759,rs10915840,rs10920678,rs10938397,rs10971712,rs11118308,rs11150911,rs11251352,rs11496125,rs11600990,rs11611246,rs11611496,rs11668301,rs11672660,rs11736228,rs11773362,rs11781699,rs11783247,rs11889536,rs11945861,rs12033257,rs12041258,rs12044597,rs12098284,rs1218822,rs12364470,rs1241986,rs12429545,rs12448257,rs12448738,rs12514473,rs12564992,rs12575252,rs12577642,rs12587412,rs12593036,rs12602912,rs12675063,rs12680842,rs12705987,rs12888545,rs12922346,rs12939549,rs1296328,rs12964689,rs13021737,rs13047416,rs13107325,rs13110266,rs13174863,rs13191362,rs1320903,rs13240600,rs13247665,rs13263601,rs13329567,rs1362910,rs1365466,rs1371108,rs1375561,rs1405348,rs1412235,rs1431659,rs1436343,rs1451533,rs1452075,rs1477887,rs1492767,rs1522569,rs1625427,rs1668633,rs16851483,rs17014375,rs17056301,rs17203016,rs17207196,rs17238110,rs17327461,rs17551974,rs17636031,rs17724992,rs17806379,rs1782507,rs1789165,rs1852006,rs1865341,rs1884389,rs1884897,rs1899689,rs1899951,rs1927790,rs1928295,rs1937684,rs1951455,rs1973993,rs2010281,rs208015,rs2124499,rs215632,rs217671,rs2192158,rs2228213,rs2230590,rs2283093,rs2304607,rs2307111,rs2357760,rs2365389,rs2367112,rs2425857,rs2429150,rs2479958,rs2481665,rs2543132,rs2605603,rs2721965,rs2731222,rs273504,rs273697,rs2781668,rs2814992,rs2820311,rs28350,rs284227,rs2842385,rs2875762,rs3134438,rs326889,rs329651,rs355777,rs3736485,rs3753549,rs3800229,rs3814883,rs3829849,rs3849570,rs3851083,rs3902951,rs40067,rs4148155,rs427943,rs4284600,rs4303732,rs4307239,rs4516268,rs4518345,rs453520,rs4624596,rs4639527,rs4670626,rs4722398,rs4725984,rs4744275,rs4764949,rs4796243,rs4820408,rs4864201,rs487060,rs4906908,rs4981693,rs4986044,rs5396,rs543874,rs555267,rs577525,rs580438,rs6142096,rs621042,rs6235,rs6265,rs629443,rs6443750,rs6448587,rs6449531,rs6461115,rs6474945,rs6545714,rs6577584,rs6587552,rs663129,rs6700838,rs6738445,rs6764533,rs6804842,rs6827083,rs6879326,rs6919443,rs7024334,rs7084454,rs7102454,rs7124681,rs7133378,rs7138803,rs7144011,rs7147503,rs7181498,rs7195386,rs7206608,rs7211567,rs7239114,rs7334078,rs733594,rs7531118,rs7531656,rs7535528,rs7550711,rs7557796,rs7561278,rs756717,rs7599312,rs7600699,rs7607351,rs761423,rs7615297,rs7640424,rs7683836,rs7694732,rs7711753,rs7715256,rs7730004,rs7730898,rs7748777,rs7760082,rs785278,rs7869771,rs7871866,rs7893571,rs7899106,rs7903146,rs7948120,rs7975187,rs8036040,rs8047395,rs8071182,rs8097544,rs8102137,rs8123881,rs816364,rs845084,rs847747,rs879620,rs889398,rs895330,rs900144,rs901630,rs902695,rs925018,rs9291467,rs9294260,rs930295,rs9362662,rs9367368,rs9426003,rs9530843,rs9540493,rs9603697,rs9615905,rs9630985,rs967605,rs9688431,rs972540,rs9816226,rs987237,rs9927848,rs999347	0.157236	0.030179	1.88744e-07	0.0980847	0.216387	285.499	284	0.463852	0	0.217374	0.0488528	8.60461e-06	0.121622	0.313125	0.292789	0.0820812	0.000423546	0.13191	0.453668	0.204888	0.0765391	0.00786428	0.0548711	0.354904	-0.000915319	0.00135085	0.498586	Bonferroni	Pass	Pass	Pass
3181_50	CTSS	Inverse variance weighted	285	rs1003081,rs10083803,rs10131890,rs10132280,rs10182181,rs10211055,rs10268050,rs10269783,rs10275044,rs10438964,rs1045411,rs1048932,rs10733051,rs10744146,rs1075901,rs10830452,rs10842240,rs10867256,rs10876418,rs10878946,rs10883759,rs10915840,rs10920678,rs10938397,rs10971712,rs11118308,rs11150911,rs11251352,rs11496125,rs11600990,rs11611246,rs11611496,rs11668301,rs11672660,rs11736228,rs11773362,rs11781699,rs11783247,rs11889536,rs11945861,rs12033257,rs12041258,rs12044597,rs12098284,rs1218822,rs12364470,rs1241986,rs12429545,rs12448257,rs12448738,rs12514473,rs12564992,rs12575252,rs12577642,rs12587412,rs12593036,rs12602912,rs12675063,rs12680842,rs12705987,rs12888545,rs12922346,rs12939549,rs1296328,rs12964689,rs13021737,rs13047416,rs13107325,rs13110266,rs13174863,rs13191362,rs1320903,rs13240600,rs13247665,rs13263601,rs13329567,rs1362910,rs1365466,rs1371108,rs1375561,rs1405348,rs1412235,rs1431659,rs1436343,rs1451533,rs1452075,rs1477887,rs1492767,rs1522569,rs1625427,rs1668633,rs16851483,rs17014375,rs17056301,rs17203016,rs17207196,rs17238110,rs17327461,rs17551974,rs17636031,rs17724992,rs17806379,rs1782507,rs1789165,rs1852006,rs1865341,rs1884389,rs1884897,rs1899689,rs1899951,rs1927790,rs1928295,rs1937684,rs1951455,rs1973993,rs2010281,rs208015,rs2124499,rs215632,rs217671,rs2192158,rs2228213,rs2230590,rs2283093,rs2304607,rs2307111,rs2357760,rs2365389,rs2367112,rs2425857,rs2429150,rs2479958,rs2481665,rs2543132,rs2605603,rs2721965,rs2731222,rs273504,rs273697,rs2781668,rs2814992,rs2820311,rs28350,rs284227,rs2842385,rs2875762,rs3134438,rs326889,rs329651,rs355777,rs3736485,rs3753549,rs3800229,rs3814883,rs3829849,rs3849570,rs3851083,rs3902951,rs40067,rs4148155,rs427943,rs4284600,rs4303732,rs4307239,rs4516268,rs4518345,rs453520,rs4624596,rs4639527,rs4670626,rs4722398,rs4725984,rs4744275,rs4764949,rs4796243,rs4820408,rs4864201,rs487060,rs4906908,rs4981693,rs4986044,rs5396,rs543874,rs555267,rs577525,rs580438,rs6142096,rs621042,rs6235,rs6265,rs629443,rs6443750,rs6448587,rs6449531,rs6461115,rs6474945,rs6545714,rs6577584,rs6587552,rs663129,rs6700838,rs6738445,rs6764533,rs6804842,rs6827083,rs6879326,rs6919443,rs7024334,rs7084454,rs7102454,rs7124681,rs7133378,rs7138803,rs7144011,rs7147503,rs7181498,rs7195386,rs7206608,rs7211567,rs7239114,rs7334078,rs733594,rs7531118,rs7531656,rs7535528,rs7550711,rs7557796,rs7561278,rs756717,rs7599312,rs7600699,rs7607351,rs761423,rs7615297,rs7640424,rs7683836,rs7694732,rs7711753,rs7715256,rs7730004,rs7730898,rs7748777,rs7760082,rs785278,rs7869771,rs7871866,rs7893571,rs7899106,rs7903146,rs7948120,rs7975187,rs8036040,rs8047395,rs8071182,rs8097544,rs8102137,rs8123881,rs816364,rs845084,rs847747,rs879620,rs889398,rs895330,rs900144,rs901630,rs902695,rs925018,rs9291467,rs9294260,rs930295,rs9362662,rs9367368,rs9426003,rs9530843,rs9540493,rs9603697,rs9615905,rs9630985,rs967605,rs9688431,rs972540,rs9816226,rs987237,rs9927848,rs999348	0.199636	0.0383212	1.89305e-07	0.124526	0.274745	465.886	284	5.43154e-11	0.386423	0.245883	0.0508399	1.32195e-06	0.146237	0.34553	0.297361	0.0843607	0.000493702	0.132014	0.462708	0.151264	0.0974107	0.121577	-0.0396609	0.342189	0.000927407	0.00171662	0.589449	Bonferroni	Pass	Pass	Pass
9513_9	FGF22	Inverse variance weighted	285	rs1003081,rs10083803,rs10131890,rs10132280,rs10182181,rs10211055,rs10268050,rs10269783,rs10275044,rs10438964,rs1045411,rs1048932,rs10733051,rs10744146,rs1075901,rs10830452,rs10842240,rs10867256,rs10876418,rs10878946,rs10883759,rs10915840,rs10920678,rs10938397,rs10971712,rs11118308,rs11150911,rs11251352,rs11496125,rs11600990,rs11611246,rs11611496,rs11668301,rs11672660,rs11736228,rs11773362,rs11781699,rs11783247,rs11889536,rs11945861,rs12033257,rs12041258,rs12044597,rs12098284,rs1218822,rs12364470,rs1241986,rs12429545,rs12448257,rs12448738,rs12514473,rs12564992,rs12575252,rs12577642,rs12587412,rs12593036,rs12602912,rs12675063,rs12680842,rs12705987,rs12888545,rs12922346,rs12939549,rs1296328,rs12964689,rs13021737,rs13047416,rs13107325,rs13110266,rs13174863,rs13191362,rs1320903,rs13240600,rs13247665,rs13263601,rs13329567,rs1362910,rs1365466,rs1371108,rs1375561,rs1405348,rs1412235,rs1431659,rs1436343,rs1451533,rs1452075,rs1477887,rs1492767,rs1522569,rs1625427,rs1668633,rs16851483,rs17014375,rs17056301,rs17203016,rs17207196,rs17238110,rs17327461,rs17551974,rs17636031,rs17724992,rs17806379,rs1782507,rs1789165,rs1852006,rs1865341,rs1884389,rs1884897,rs1899689,rs1899951,rs1927790,rs1928295,rs1937684,rs1951455,rs1973993,rs2010281,rs208015,rs2124499,rs215632,rs217671,rs2192158,rs2228213,rs2230590,rs2283093,rs2304607,rs2307111,rs2357760,rs2365389,rs2367112,rs2425857,rs2429150,rs2479958,rs2481665,rs2543132,rs2605603,rs2721965,rs2731222,rs273504,rs273697,rs2781668,rs2814992,rs2820311,rs28350,rs284227,rs2842385,rs2875762,rs3134438,rs326889,rs329651,rs355777,rs3736485,rs3753549,rs3800229,rs3814883,rs3829849,rs3849570,rs3851083,rs3902951,rs40067,rs4148155,rs427943,rs4284600,rs4303732,rs4307239,rs4516268,rs4518345,rs453520,rs4624596,rs4639527,rs4670626,rs4722398,rs4725984,rs4744275,rs4764949,rs4796243,rs4820408,rs4864201,rs487060,rs4906908,rs4981693,rs4986044,rs5396,rs543874,rs555267,rs577525,rs580438,rs6142096,rs621042,rs6235,rs6265,rs629443,rs6443750,rs6448587,rs6449531,rs6461115,rs6474945,rs6545714,rs6577584,rs6587552,rs663129,rs6700838,rs6738445,rs6764533,rs6804842,rs6827083,rs6879326,rs6919443,rs7024334,rs7084454,rs7102454,rs7124681,rs7133378,rs7138803,rs7144011,rs7147503,rs7181498,rs7195386,rs7206608,rs7211567,rs7239114,rs7334078,rs733594,rs7531118,rs7531656,rs7535528,rs7550711,rs7557796,rs7561278,rs756717,rs7599312,rs7600699,rs7607351,rs761423,rs7615297,rs7640424,rs7683836,rs7694732,rs7711753,rs7715256,rs7730004,rs7730898,rs7748777,rs7760082,rs785278,rs7869771,rs7871866,rs7893571,rs7899106,rs7903146,rs7948120,rs7975187,rs8036040,rs8047395,rs8071182,rs8097544,rs8102137,rs8123881,rs816364,rs845084,rs847747,rs879620,rs889398,rs895330,rs900144,rs901630,rs902695,rs925018,rs9291467,rs9294260,rs930295,rs9362662,rs9367368,rs9426003,rs9530843,rs9540493,rs9603697,rs9615905,rs9630985,rs967605,rs9688431,rs972540,rs9816226,rs987237,rs9927848,rs999349	0.160319	0.0307956	1.93069e-07	0.0999592	0.220678	307.27	284	0.163858	0.0747997	0.208675	0.049724	2.70874e-05	0.111216	0.306134	0.270133	0.0734925	0.000283584	0.126088	0.414179	0.270714	0.0782615	0.000625435	0.117322	0.424107	-0.00211438	0.0013786	0.126216	Bonferroni	Pass	Pass	Pass
6527_1	TRIL	Inverse variance weighted	285	rs1003081,rs10083803,rs10131890,rs10132280,rs10182181,rs10211055,rs10268050,rs10269783,rs10275044,rs10438964,rs1045411,rs1048932,rs10733051,rs10744146,rs1075901,rs10830452,rs10842240,rs10867256,rs10876418,rs10878946,rs10883759,rs10915840,rs10920678,rs10938397,rs10971712,rs11118308,rs11150911,rs11251352,rs11496125,rs11600990,rs11611246,rs11611496,rs11668301,rs11672660,rs11736228,rs11773362,rs11781699,rs11783247,rs11889536,rs11945861,rs12033257,rs12041258,rs12044597,rs12098284,rs1218822,rs12364470,rs1241986,rs12429545,rs12448257,rs12448738,rs12514473,rs12564992,rs12575252,rs12577642,rs12587412,rs12593036,rs12602912,rs12675063,rs12680842,rs12705987,rs12888545,rs12922346,rs12939549,rs1296328,rs12964689,rs13021737,rs13047416,rs13107325,rs13110266,rs13174863,rs13191362,rs1320903,rs13240600,rs13247665,rs13263601,rs13329567,rs1362910,rs1365466,rs1371108,rs1375561,rs1405348,rs1412235,rs1431659,rs1436343,rs1451533,rs1452075,rs1477887,rs1492767,rs1522569,rs1625427,rs1668633,rs16851483,rs17014375,rs17056301,rs17203016,rs17207196,rs17238110,rs17327461,rs17551974,rs17636031,rs17724992,rs17806379,rs1782507,rs1789165,rs1852006,rs1865341,rs1884389,rs1884897,rs1899689,rs1899951,rs1927790,rs1928295,rs1937684,rs1951455,rs1973993,rs2010281,rs208015,rs2124499,rs215632,rs217671,rs2192158,rs2228213,rs2230590,rs2283093,rs2304607,rs2307111,rs2357760,rs2365389,rs2367112,rs2425857,rs2429150,rs2479958,rs2481665,rs2543132,rs2605603,rs2721965,rs2731222,rs273504,rs273697,rs2781668,rs2814992,rs2820311,rs28350,rs284227,rs2842385,rs2875762,rs3134438,rs326889,rs329651,rs355777,rs3736485,rs3753549,rs3800229,rs3814883,rs3829849,rs3849570,rs3851083,rs3902951,rs40067,rs4148155,rs427943,rs4284600,rs4303732,rs4307239,rs4516268,rs4518345,rs453520,rs4624596,rs4639527,rs4670626,rs4722398,rs4725984,rs4744275,rs4764949,rs4796243,rs4820408,rs4864201,rs487060,rs4906908,rs4981693,rs4986044,rs5396,rs543874,rs555267,rs577525,rs580438,rs6142096,rs621042,rs6235,rs6265,rs629443,rs6443750,rs6448587,rs6449531,rs6461115,rs6474945,rs6545714,rs6577584,rs6587552,rs663129,rs6700838,rs6738445,rs6764533,rs6804842,rs6827083,rs6879326,rs6919443,rs7024334,rs7084454,rs7102454,rs7124681,rs7133378,rs7138803,rs7144011,rs7147503,rs7181498,rs7195386,rs7206608,rs7211567,rs7239114,rs7334078,rs733594,rs7531118,rs7531656,rs7535528,rs7550711,rs7557796,rs7561278,rs756717,rs7599312,rs7600699,rs7607351,rs761423,rs7615297,rs7640424,rs7683836,rs7694732,rs7711753,rs7715256,rs7730004,rs7730898,rs7748777,rs7760082,rs785278,rs7869771,rs7871866,rs7893571,rs7899106,rs7903146,rs7948120,rs7975187,rs8036040,rs8047395,rs8071182,rs8097544,rs8102137,rs8123881,rs816364,rs845084,rs847747,rs879620,rs889398,rs895330,rs900144,rs901630,rs902695,rs925018,rs9291467,rs9294260,rs930295,rs9362662,rs9367368,rs9426003,rs9530843,rs9540493,rs9603697,rs9615905,rs9630985,rs967605,rs9688431,rs972540,rs9816226,rs987237,rs9927848,rs999350	0.15975	0.0306894	1.93581e-07	0.0995993	0.219902	287.343	284	0.433422	0.00532712	0.245572	0.0514911	1.8495e-06	0.144649	0.346495	0.265384	0.0768914	0.000642466	0.114677	0.416091	0.194896	0.0779322	0.0129556	0.0421483	0.347643	-0.000674976	0.00137545	0.623996	Bonferroni	Pass	Pass	Pass
3059_50	TNFSF13B	Inverse variance weighted	285	rs1003081,rs10083803,rs10131890,rs10132280,rs10182181,rs10211055,rs10268050,rs10269783,rs10275044,rs10438964,rs1045411,rs1048932,rs10733051,rs10744146,rs1075901,rs10830452,rs10842240,rs10867256,rs10876418,rs10878946,rs10883759,rs10915840,rs10920678,rs10938397,rs10971712,rs11118308,rs11150911,rs11251352,rs11496125,rs11600990,rs11611246,rs11611496,rs11668301,rs11672660,rs11736228,rs11773362,rs11781699,rs11783247,rs11889536,rs11945861,rs12033257,rs12041258,rs12044597,rs12098284,rs1218822,rs12364470,rs1241986,rs12429545,rs12448257,rs12448738,rs12514473,rs12564992,rs12575252,rs12577642,rs12587412,rs12593036,rs12602912,rs12675063,rs12680842,rs12705987,rs12888545,rs12922346,rs12939549,rs1296328,rs12964689,rs13021737,rs13047416,rs13107325,rs13110266,rs13174863,rs13191362,rs1320903,rs13240600,rs13247665,rs13263601,rs13329567,rs1362910,rs1365466,rs1371108,rs1375561,rs1405348,rs1412235,rs1431659,rs1436343,rs1451533,rs1452075,rs1477887,rs1492767,rs1522569,rs1625427,rs1668633,rs16851483,rs17014375,rs17056301,rs17203016,rs17207196,rs17238110,rs17327461,rs17551974,rs17636031,rs17724992,rs17806379,rs1782507,rs1789165,rs1852006,rs1865341,rs1884389,rs1884897,rs1899689,rs1899951,rs1927790,rs1928295,rs1937684,rs1951455,rs1973993,rs2010281,rs208015,rs2124499,rs215632,rs217671,rs2192158,rs2228213,rs2230590,rs2283093,rs2304607,rs2307111,rs2357760,rs2365389,rs2367112,rs2425857,rs2429150,rs2479958,rs2481665,rs2543132,rs2605603,rs2721965,rs2731222,rs273504,rs273697,rs2781668,rs2814992,rs2820311,rs28350,rs284227,rs2842385,rs2875762,rs3134438,rs326889,rs329651,rs355777,rs3736485,rs3753549,rs3800229,rs3814883,rs3829849,rs3849570,rs3851083,rs3902951,rs40067,rs4148155,rs427943,rs4284600,rs4303732,rs4307239,rs4516268,rs4518345,rs453520,rs4624596,rs4639527,rs4670626,rs4722398,rs4725984,rs4744275,rs4764949,rs4796243,rs4820408,rs4864201,rs487060,rs4906908,rs4981693,rs4986044,rs5396,rs543874,rs555267,rs577525,rs580438,rs6142096,rs621042,rs6235,rs6265,rs629443,rs6443750,rs6448587,rs6449531,rs6461115,rs6474945,rs6545714,rs6577584,rs6587552,rs663129,rs6700838,rs6738445,rs6764533,rs6804842,rs6827083,rs6879326,rs6919443,rs7024334,rs7084454,rs7102454,rs7124681,rs7133378,rs7138803,rs7144011,rs7147503,rs7181498,rs7195386,rs7206608,rs7211567,rs7239114,rs7334078,rs733594,rs7531118,rs7531656,rs7535528,rs7550711,rs7557796,rs7561278,rs756717,rs7599312,rs7600699,rs7607351,rs761423,rs7615297,rs7640424,rs7683836,rs7694732,rs7711753,rs7715256,rs7730004,rs7730898,rs7748777,rs7760082,rs785278,rs7869771,rs7871866,rs7893571,rs7899106,rs7903146,rs7948120,rs7975187,rs8036040,rs8047395,rs8071182,rs8097544,rs8102137,rs8123881,rs816364,rs845084,rs847747,rs879620,rs889398,rs895330,rs900144,rs901630,rs902695,rs925018,rs9291467,rs9294260,rs930295,rs9362662,rs9367368,rs9426003,rs9530843,rs9540493,rs9603697,rs9615905,rs9630985,rs967605,rs9688431,rs972540,rs9816226,rs987237,rs9927848,rs999351	0.158252	0.0304129	1.95618e-07	0.0986428	0.217861	273.237	284	0.666177	0	0.160785	0.055457	0.00374018	0.0520897	0.269481	0.186462	0.0788702	0.0187437	0.0318767	0.341048	0.122177	0.0773214	0.115198	-0.0293733	0.273727	0.000691563	0.00136277	0.612222	Bonferroni	Pass	Pass	Pass
9844_138	ACTN2	Inverse variance weighted	285	rs1003081,rs10083803,rs10131890,rs10132280,rs10182181,rs10211055,rs10268050,rs10269783,rs10275044,rs10438964,rs1045411,rs1048932,rs10733051,rs10744146,rs1075901,rs10830452,rs10842240,rs10867256,rs10876418,rs10878946,rs10883759,rs10915840,rs10920678,rs10938397,rs10971712,rs11118308,rs11150911,rs11251352,rs11496125,rs11600990,rs11611246,rs11611496,rs11668301,rs11672660,rs11736228,rs11773362,rs11781699,rs11783247,rs11889536,rs11945861,rs12033257,rs12041258,rs12044597,rs12098284,rs1218822,rs12364470,rs1241986,rs12429545,rs12448257,rs12448738,rs12514473,rs12564992,rs12575252,rs12577642,rs12587412,rs12593036,rs12602912,rs12675063,rs12680842,rs12705987,rs12888545,rs12922346,rs12939549,rs1296328,rs12964689,rs13021737,rs13047416,rs13107325,rs13110266,rs13174863,rs13191362,rs1320903,rs13240600,rs13247665,rs13263601,rs13329567,rs1362910,rs1365466,rs1371108,rs1375561,rs1405348,rs1412235,rs1431659,rs1436343,rs1451533,rs1452075,rs1477887,rs1492767,rs1522569,rs1625427,rs1668633,rs16851483,rs17014375,rs17056301,rs17203016,rs17207196,rs17238110,rs17327461,rs17551974,rs17636031,rs17724992,rs17806379,rs1782507,rs1789165,rs1852006,rs1865341,rs1884389,rs1884897,rs1899689,rs1899951,rs1927790,rs1928295,rs1937684,rs1951455,rs1973993,rs2010281,rs208015,rs2124499,rs215632,rs217671,rs2192158,rs2228213,rs2230590,rs2283093,rs2304607,rs2307111,rs2357760,rs2365389,rs2367112,rs2425857,rs2429150,rs2479958,rs2481665,rs2543132,rs2605603,rs2721965,rs2731222,rs273504,rs273697,rs2781668,rs2814992,rs2820311,rs28350,rs284227,rs2842385,rs2875762,rs3134438,rs326889,rs329651,rs355777,rs3736485,rs3753549,rs3800229,rs3814883,rs3829849,rs3849570,rs3851083,rs3902951,rs40067,rs4148155,rs427943,rs4284600,rs4303732,rs4307239,rs4516268,rs4518345,rs453520,rs4624596,rs4639527,rs4670626,rs4722398,rs4725984,rs4744275,rs4764949,rs4796243,rs4820408,rs4864201,rs487060,rs4906908,rs4981693,rs4986044,rs5396,rs543874,rs555267,rs577525,rs580438,rs6142096,rs621042,rs6235,rs6265,rs629443,rs6443750,rs6448587,rs6449531,rs6461115,rs6474945,rs6545714,rs6577584,rs6587552,rs663129,rs6700838,rs6738445,rs6764533,rs6804842,rs6827083,rs6879326,rs6919443,rs7024334,rs7084454,rs7102454,rs7124681,rs7133378,rs7138803,rs7144011,rs7147503,rs7181498,rs7195386,rs7206608,rs7211567,rs7239114,rs7334078,rs733594,rs7531118,rs7531656,rs7535528,rs7550711,rs7557796,rs7561278,rs756717,rs7599312,rs7600699,rs7607351,rs761423,rs7615297,rs7640424,rs7683836,rs7694732,rs7711753,rs7715256,rs7730004,rs7730898,rs7748777,rs7760082,rs785278,rs7869771,rs7871866,rs7893571,rs7899106,rs7903146,rs7948120,rs7975187,rs8036040,rs8047395,rs8071182,rs8097544,rs8102137,rs8123881,rs816364,rs845084,rs847747,rs879620,rs889398,rs895330,rs900144,rs901630,rs902695,rs925018,rs9291467,rs9294260,rs930295,rs9362662,rs9367368,rs9426003,rs9530843,rs9540493,rs9603697,rs9615905,rs9630985,rs967605,rs9688431,rs972540,rs9816226,rs987237,rs9927848,rs999352	0.184576	0.0354874	1.98036e-07	0.115021	0.254132	373.659	284	0.000276782	0.2392	0.20262	0.0506693	6.36467e-05	0.103308	0.301931	0.295354	0.0800987	0.000271418	0.13836	0.452347	0.32361	0.0894786	0.000353317	0.148232	0.498988	-0.00266311	0.0015743	0.0918213	Bonferroni	Pass	Pass	Pass
17435_43	ETFA	Inverse variance weighted	285	rs1003081,rs10083803,rs10131890,rs10132280,rs10182181,rs10211055,rs10268050,rs10269783,rs10275044,rs10438964,rs1045411,rs1048932,rs10733051,rs10744146,rs1075901,rs10830452,rs10842240,rs10867256,rs10876418,rs10878946,rs10883759,rs10915840,rs10920678,rs10938397,rs10971712,rs11118308,rs11150911,rs11251352,rs11496125,rs11600990,rs11611246,rs11611496,rs11668301,rs11672660,rs11736228,rs11773362,rs11781699,rs11783247,rs11889536,rs11945861,rs12033257,rs12041258,rs12044597,rs12098284,rs1218822,rs12364470,rs1241986,rs12429545,rs12448257,rs12448738,rs12514473,rs12564992,rs12575252,rs12577642,rs12587412,rs12593036,rs12602912,rs12675063,rs12680842,rs12705987,rs12888545,rs12922346,rs12939549,rs1296328,rs12964689,rs13021737,rs13047416,rs13107325,rs13110266,rs13174863,rs13191362,rs1320903,rs13240600,rs13247665,rs13263601,rs13329567,rs1362910,rs1365466,rs1371108,rs1375561,rs1405348,rs1412235,rs1431659,rs1436343,rs1451533,rs1452075,rs1477887,rs1492767,rs1522569,rs1625427,rs1668633,rs16851483,rs17014375,rs17056301,rs17203016,rs17207196,rs17238110,rs17327461,rs17551974,rs17636031,rs17724992,rs17806379,rs1782507,rs1789165,rs1852006,rs1865341,rs1884389,rs1884897,rs1899689,rs1899951,rs1927790,rs1928295,rs1937684,rs1951455,rs1973993,rs2010281,rs208015,rs2124499,rs215632,rs217671,rs2192158,rs2228213,rs2230590,rs2283093,rs2304607,rs2307111,rs2357760,rs2365389,rs2367112,rs2425857,rs2429150,rs2479958,rs2481665,rs2543132,rs2605603,rs2721965,rs2731222,rs273504,rs273697,rs2781668,rs2814992,rs2820311,rs28350,rs284227,rs2842385,rs2875762,rs3134438,rs326889,rs329651,rs355777,rs3736485,rs3753549,rs3800229,rs3814883,rs3829849,rs3849570,rs3851083,rs3902951,rs40067,rs4148155,rs427943,rs4284600,rs4303732,rs4307239,rs4516268,rs4518345,rs453520,rs4624596,rs4639527,rs4670626,rs4722398,rs4725984,rs4744275,rs4764949,rs4796243,rs4820408,rs4864201,rs487060,rs4906908,rs4981693,rs4986044,rs5396,rs543874,rs555267,rs577525,rs580438,rs6142096,rs621042,rs6235,rs6265,rs629443,rs6443750,rs6448587,rs6449531,rs6461115,rs6474945,rs6545714,rs6577584,rs6587552,rs663129,rs6700838,rs6738445,rs6764533,rs6804842,rs6827083,rs6879326,rs6919443,rs7024334,rs7084454,rs7102454,rs7124681,rs7133378,rs7138803,rs7144011,rs7147503,rs7181498,rs7195386,rs7206608,rs7211567,rs7239114,rs7334078,rs733594,rs7531118,rs7531656,rs7535528,rs7550711,rs7557796,rs7561278,rs756717,rs7599312,rs7600699,rs7607351,rs761423,rs7615297,rs7640424,rs7683836,rs7694732,rs7711753,rs7715256,rs7730004,rs7730898,rs7748777,rs7760082,rs785278,rs7869771,rs7871866,rs7893571,rs7899106,rs7903146,rs7948120,rs7975187,rs8036040,rs8047395,rs8071182,rs8097544,rs8102137,rs8123881,rs816364,rs845084,rs847747,rs879620,rs889398,rs895330,rs900144,rs901630,rs902695,rs925018,rs9291467,rs9294260,rs930295,rs9362662,rs9367368,rs9426003,rs9530843,rs9540493,rs9603697,rs9615905,rs9630985,rs967605,rs9688431,rs972540,rs9816226,rs987237,rs9927848,rs999353	0.163342	0.0314078	1.98548e-07	0.101783	0.224902	312.634	284	0.116816	0.085501	0.187279	0.0472992	7.51206e-05	0.0945726	0.279985	0.250813	0.0742799	0.000836292	0.105225	0.396402	0.190233	0.0799571	0.018014	0.033517	0.346949	-0.000516464	0.00141184	0.714781	Bonferroni	Pass	Pass	Pass
19467_3	RBKS	Inverse variance weighted	285	rs1003081,rs10083803,rs10131890,rs10132280,rs10182181,rs10211055,rs10268050,rs10269783,rs10275044,rs10438964,rs1045411,rs1048932,rs10733051,rs10744146,rs1075901,rs10830452,rs10842240,rs10867256,rs10876418,rs10878946,rs10883759,rs10915840,rs10920678,rs10938397,rs10971712,rs11118308,rs11150911,rs11251352,rs11496125,rs11600990,rs11611246,rs11611496,rs11668301,rs11672660,rs11736228,rs11773362,rs11781699,rs11783247,rs11889536,rs11945861,rs12033257,rs12041258,rs12044597,rs12098284,rs1218822,rs12364470,rs1241986,rs12429545,rs12448257,rs12448738,rs12514473,rs12564992,rs12575252,rs12577642,rs12587412,rs12593036,rs12602912,rs12675063,rs12680842,rs12705987,rs12888545,rs12922346,rs12939549,rs1296328,rs12964689,rs13021737,rs13047416,rs13107325,rs13110266,rs13174863,rs13191362,rs1320903,rs13240600,rs13247665,rs13263601,rs13329567,rs1362910,rs1365466,rs1371108,rs1375561,rs1405348,rs1412235,rs1431659,rs1436343,rs1451533,rs1452075,rs1477887,rs1492767,rs1522569,rs1625427,rs1668633,rs16851483,rs17014375,rs17056301,rs17203016,rs17207196,rs17238110,rs17327461,rs17551974,rs17636031,rs17724992,rs17806379,rs1782507,rs1789165,rs1852006,rs1865341,rs1884389,rs1884897,rs1899689,rs1899951,rs1927790,rs1928295,rs1937684,rs1951455,rs1973993,rs2010281,rs208015,rs2124499,rs215632,rs217671,rs2192158,rs2228213,rs2230590,rs2283093,rs2304607,rs2307111,rs2357760,rs2365389,rs2367112,rs2425857,rs2429150,rs2479958,rs2481665,rs2543132,rs2605603,rs2721965,rs2731222,rs273504,rs273697,rs2781668,rs2814992,rs2820311,rs28350,rs284227,rs2842385,rs2875762,rs3134438,rs326889,rs329651,rs355777,rs3736485,rs3753549,rs3800229,rs3814883,rs3829849,rs3849570,rs3851083,rs3902951,rs40067,rs4148155,rs427943,rs4284600,rs4303732,rs4307239,rs4516268,rs4518345,rs453520,rs4624596,rs4639527,rs4670626,rs4722398,rs4725984,rs4744275,rs4764949,rs4796243,rs4820408,rs4864201,rs487060,rs4906908,rs4981693,rs4986044,rs5396,rs543874,rs555267,rs577525,rs580438,rs6142096,rs621042,rs6235,rs6265,rs629443,rs6443750,rs6448587,rs6449531,rs6461115,rs6474945,rs6545714,rs6577584,rs6587552,rs663129,rs6700838,rs6738445,rs6764533,rs6804842,rs6827083,rs6879326,rs6919443,rs7024334,rs7084454,rs7102454,rs7124681,rs7133378,rs7138803,rs7144011,rs7147503,rs7181498,rs7195386,rs7206608,rs7211567,rs7239114,rs7334078,rs733594,rs7531118,rs7531656,rs7535528,rs7550711,rs7557796,rs7561278,rs756717,rs7599312,rs7600699,rs7607351,rs761423,rs7615297,rs7640424,rs7683836,rs7694732,rs7711753,rs7715256,rs7730004,rs7730898,rs7748777,rs7760082,rs785278,rs7869771,rs7871866,rs7893571,rs7899106,rs7903146,rs7948120,rs7975187,rs8036040,rs8047395,rs8071182,rs8097544,rs8102137,rs8123881,rs816364,rs845084,rs847747,rs879620,rs889398,rs895330,rs900144,rs901630,rs902695,rs925018,rs9291467,rs9294260,rs930295,rs9362662,rs9367368,rs9426003,rs9530843,rs9540493,rs9603697,rs9615905,rs9630985,rs967605,rs9688431,rs972540,rs9816226,rs987237,rs9927848,rs999354	0.153925	0.0296001	1.9913e-07	0.0959088	0.211941	267.843	284	0.746375	0	0.167707	0.048438	0.000535562	0.0727689	0.262646	0.186824	0.0805426	0.0210732	0.028961	0.344688	0.203428	0.0751368	0.00719304	0.0561597	0.350696	-0.000951055	0.0013268	0.474088	Bonferroni	Pass	Pass	Pass
15430_165	OPTC	Inverse variance weighted	285	rs1003081,rs10083803,rs10131890,rs10132280,rs10182181,rs10211055,rs10268050,rs10269783,rs10275044,rs10438964,rs1045411,rs1048932,rs10733051,rs10744146,rs1075901,rs10830452,rs10842240,rs10867256,rs10876418,rs10878946,rs10883759,rs10915840,rs10920678,rs10938397,rs10971712,rs11118308,rs11150911,rs11251352,rs11496125,rs11600990,rs11611246,rs11611496,rs11668301,rs11672660,rs11736228,rs11773362,rs11781699,rs11783247,rs11889536,rs11945861,rs12033257,rs12041258,rs12044597,rs12098284,rs1218822,rs12364470,rs1241986,rs12429545,rs12448257,rs12448738,rs12514473,rs12564992,rs12575252,rs12577642,rs12587412,rs12593036,rs12602912,rs12675063,rs12680842,rs12705987,rs12888545,rs12922346,rs12939549,rs1296328,rs12964689,rs13021737,rs13047416,rs13107325,rs13110266,rs13174863,rs13191362,rs1320903,rs13240600,rs13247665,rs13263601,rs13329567,rs1362910,rs1365466,rs1371108,rs1375561,rs1405348,rs1412235,rs1431659,rs1436343,rs1451533,rs1452075,rs1477887,rs1492767,rs1522569,rs1625427,rs1668633,rs16851483,rs17014375,rs17056301,rs17203016,rs17207196,rs17238110,rs17327461,rs17551974,rs17636031,rs17724992,rs17806379,rs1782507,rs1789165,rs1852006,rs1865341,rs1884389,rs1884897,rs1899689,rs1899951,rs1927790,rs1928295,rs1937684,rs1951455,rs1973993,rs2010281,rs208015,rs2124499,rs215632,rs217671,rs2192158,rs2228213,rs2230590,rs2283093,rs2304607,rs2307111,rs2357760,rs2365389,rs2367112,rs2425857,rs2429150,rs2479958,rs2481665,rs2543132,rs2605603,rs2721965,rs2731222,rs273504,rs273697,rs2781668,rs2814992,rs2820311,rs28350,rs284227,rs2842385,rs2875762,rs3134438,rs326889,rs329651,rs355777,rs3736485,rs3753549,rs3800229,rs3814883,rs3829849,rs3849570,rs3851083,rs3902951,rs40067,rs4148155,rs427943,rs4284600,rs4303732,rs4307239,rs4516268,rs4518345,rs453520,rs4624596,rs4639527,rs4670626,rs4722398,rs4725984,rs4744275,rs4764949,rs4796243,rs4820408,rs4864201,rs487060,rs4906908,rs4981693,rs4986044,rs5396,rs543874,rs555267,rs577525,rs580438,rs6142096,rs621042,rs6235,rs6265,rs629443,rs6443750,rs6448587,rs6449531,rs6461115,rs6474945,rs6545714,rs6577584,rs6587552,rs663129,rs6700838,rs6738445,rs6764533,rs6804842,rs6827083,rs6879326,rs6919443,rs7024334,rs7084454,rs7102454,rs7124681,rs7133378,rs7138803,rs7144011,rs7147503,rs7181498,rs7195386,rs7206608,rs7211567,rs7239114,rs7334078,rs733594,rs7531118,rs7531656,rs7535528,rs7550711,rs7557796,rs7561278,rs756717,rs7599312,rs7600699,rs7607351,rs761423,rs7615297,rs7640424,rs7683836,rs7694732,rs7711753,rs7715256,rs7730004,rs7730898,rs7748777,rs7760082,rs785278,rs7869771,rs7871866,rs7893571,rs7899106,rs7903146,rs7948120,rs7975187,rs8036040,rs8047395,rs8071182,rs8097544,rs8102137,rs8123881,rs816364,rs845084,rs847747,rs879620,rs889398,rs895330,rs900144,rs901630,rs902695,rs925018,rs9291467,rs9294260,rs930295,rs9362662,rs9367368,rs9426003,rs9530843,rs9540493,rs9603697,rs9615905,rs9630985,rs967605,rs9688431,rs972540,rs9816226,rs987237,rs9927848,rs999355	0.155708	0.0299452	1.9953e-07	0.0970157	0.214401	285.785	284	0.459094	0.0013751	0.23529	0.0491504	1.69166e-06	0.138955	0.331625	0.32271	0.0842722	0.000158113	0.157537	0.487884	0.217256	0.0760156	0.00457922	0.0682651	0.366246	-0.00118533	0.00134549	0.379086	Bonferroni	Pass	Pass	Pass
11593_21	CXCL9	Inverse variance weighted	285	rs1003081,rs10083803,rs10131890,rs10132280,rs10182181,rs10211055,rs10268050,rs10269783,rs10275044,rs10438964,rs1045411,rs1048932,rs10733051,rs10744146,rs1075901,rs10830452,rs10842240,rs10867256,rs10876418,rs10878946,rs10883759,rs10915840,rs10920678,rs10938397,rs10971712,rs11118308,rs11150911,rs11251352,rs11496125,rs11600990,rs11611246,rs11611496,rs11668301,rs11672660,rs11736228,rs11773362,rs11781699,rs11783247,rs11889536,rs11945861,rs12033257,rs12041258,rs12044597,rs12098284,rs1218822,rs12364470,rs1241986,rs12429545,rs12448257,rs12448738,rs12514473,rs12564992,rs12575252,rs12577642,rs12587412,rs12593036,rs12602912,rs12675063,rs12680842,rs12705987,rs12888545,rs12922346,rs12939549,rs1296328,rs12964689,rs13021737,rs13047416,rs13107325,rs13110266,rs13174863,rs13191362,rs1320903,rs13240600,rs13247665,rs13263601,rs13329567,rs1362910,rs1365466,rs1371108,rs1375561,rs1405348,rs1412235,rs1431659,rs1436343,rs1451533,rs1452075,rs1477887,rs1492767,rs1522569,rs1625427,rs1668633,rs16851483,rs17014375,rs17056301,rs17203016,rs17207196,rs17238110,rs17327461,rs17551974,rs17636031,rs17724992,rs17806379,rs1782507,rs1789165,rs1852006,rs1865341,rs1884389,rs1884897,rs1899689,rs1899951,rs1927790,rs1928295,rs1937684,rs1951455,rs1973993,rs2010281,rs208015,rs2124499,rs215632,rs217671,rs2192158,rs2228213,rs2230590,rs2283093,rs2304607,rs2307111,rs2357760,rs2365389,rs2367112,rs2425857,rs2429150,rs2479958,rs2481665,rs2543132,rs2605603,rs2721965,rs2731222,rs273504,rs273697,rs2781668,rs2814992,rs2820311,rs28350,rs284227,rs2842385,rs2875762,rs3134438,rs326889,rs329651,rs355777,rs3736485,rs3753549,rs3800229,rs3814883,rs3829849,rs3849570,rs3851083,rs3902951,rs40067,rs4148155,rs427943,rs4284600,rs4303732,rs4307239,rs4516268,rs4518345,rs453520,rs4624596,rs4639527,rs4670626,rs4722398,rs4725984,rs4744275,rs4764949,rs4796243,rs4820408,rs4864201,rs487060,rs4906908,rs4981693,rs4986044,rs5396,rs543874,rs555267,rs577525,rs580438,rs6142096,rs621042,rs6235,rs6265,rs629443,rs6443750,rs6448587,rs6449531,rs6461115,rs6474945,rs6545714,rs6577584,rs6587552,rs663129,rs6700838,rs6738445,rs6764533,rs6804842,rs6827083,rs6879326,rs6919443,rs7024334,rs7084454,rs7102454,rs7124681,rs7133378,rs7138803,rs7144011,rs7147503,rs7181498,rs7195386,rs7206608,rs7211567,rs7239114,rs7334078,rs733594,rs7531118,rs7531656,rs7535528,rs7550711,rs7557796,rs7561278,rs756717,rs7599312,rs7600699,rs7607351,rs761423,rs7615297,rs7640424,rs7683836,rs7694732,rs7711753,rs7715256,rs7730004,rs7730898,rs7748777,rs7760082,rs785278,rs7869771,rs7871866,rs7893571,rs7899106,rs7903146,rs7948120,rs7975187,rs8036040,rs8047395,rs8071182,rs8097544,rs8102137,rs8123881,rs816364,rs845084,rs847747,rs879620,rs889398,rs895330,rs900144,rs901630,rs902695,rs925018,rs9291467,rs9294260,rs930295,rs9362662,rs9367368,rs9426003,rs9530843,rs9540493,rs9603697,rs9615905,rs9630985,rs967605,rs9688431,rs972540,rs9816226,rs987237,rs9927848,rs999356	0.153379	0.0295047	2.00941e-07	0.0955499	0.211208	271.637	284	0.690887	0	0.178309	0.0504162	0.000405094	0.0794933	0.277125	0.190931	0.0840885	0.0239204	0.0261175	0.355745	0.224647	0.0750565	0.00300591	0.0775361	0.371757	-0.00136714	0.00132391	0.302648	Bonferroni	Pass	Pass	Pass
5526_53	TNFRSF18	Inverse variance weighted	285	rs1003081,rs10083803,rs10131890,rs10132280,rs10182181,rs10211055,rs10268050,rs10269783,rs10275044,rs10438964,rs1045411,rs1048932,rs10733051,rs10744146,rs1075901,rs10830452,rs10842240,rs10867256,rs10876418,rs10878946,rs10883759,rs10915840,rs10920678,rs10938397,rs10971712,rs11118308,rs11150911,rs11251352,rs11496125,rs11600990,rs11611246,rs11611496,rs11668301,rs11672660,rs11736228,rs11773362,rs11781699,rs11783247,rs11889536,rs11945861,rs12033257,rs12041258,rs12044597,rs12098284,rs1218822,rs12364470,rs1241986,rs12429545,rs12448257,rs12448738,rs12514473,rs12564992,rs12575252,rs12577642,rs12587412,rs12593036,rs12602912,rs12675063,rs12680842,rs12705987,rs12888545,rs12922346,rs12939549,rs1296328,rs12964689,rs13021737,rs13047416,rs13107325,rs13110266,rs13174863,rs13191362,rs1320903,rs13240600,rs13247665,rs13263601,rs13329567,rs1362910,rs1365466,rs1371108,rs1375561,rs1405348,rs1412235,rs1431659,rs1436343,rs1451533,rs1452075,rs1477887,rs1492767,rs1522569,rs1625427,rs1668633,rs16851483,rs17014375,rs17056301,rs17203016,rs17207196,rs17238110,rs17327461,rs17551974,rs17636031,rs17724992,rs17806379,rs1782507,rs1789165,rs1852006,rs1865341,rs1884389,rs1884897,rs1899689,rs1899951,rs1927790,rs1928295,rs1937684,rs1951455,rs1973993,rs2010281,rs208015,rs2124499,rs215632,rs217671,rs2192158,rs2228213,rs2230590,rs2283093,rs2304607,rs2307111,rs2357760,rs2365389,rs2367112,rs2425857,rs2429150,rs2479958,rs2481665,rs2543132,rs2605603,rs2721965,rs2731222,rs273504,rs273697,rs2781668,rs2814992,rs2820311,rs28350,rs284227,rs2842385,rs2875762,rs3134438,rs326889,rs329651,rs355777,rs3736485,rs3753549,rs3800229,rs3814883,rs3829849,rs3849570,rs3851083,rs3902951,rs40067,rs4148155,rs427943,rs4284600,rs4303732,rs4307239,rs4516268,rs4518345,rs453520,rs4624596,rs4639527,rs4670626,rs4722398,rs4725984,rs4744275,rs4764949,rs4796243,rs4820408,rs4864201,rs487060,rs4906908,rs4981693,rs4986044,rs5396,rs543874,rs555267,rs577525,rs580438,rs6142096,rs621042,rs6235,rs6265,rs629443,rs6443750,rs6448587,rs6449531,rs6461115,rs6474945,rs6545714,rs6577584,rs6587552,rs663129,rs6700838,rs6738445,rs6764533,rs6804842,rs6827083,rs6879326,rs6919443,rs7024334,rs7084454,rs7102454,rs7124681,rs7133378,rs7138803,rs7144011,rs7147503,rs7181498,rs7195386,rs7206608,rs7211567,rs7239114,rs7334078,rs733594,rs7531118,rs7531656,rs7535528,rs7550711,rs7557796,rs7561278,rs756717,rs7599312,rs7600699,rs7607351,rs761423,rs7615297,rs7640424,rs7683836,rs7694732,rs7711753,rs7715256,rs7730004,rs7730898,rs7748777,rs7760082,rs785278,rs7869771,rs7871866,rs7893571,rs7899106,rs7903146,rs7948120,rs7975187,rs8036040,rs8047395,rs8071182,rs8097544,rs8102137,rs8123881,rs816364,rs845084,rs847747,rs879620,rs889398,rs895330,rs900144,rs901630,rs902695,rs925018,rs9291467,rs9294260,rs930295,rs9362662,rs9367368,rs9426003,rs9530843,rs9540493,rs9603697,rs9615905,rs9630985,rs967605,rs9688431,rs972540,rs9816226,rs987237,rs9927848,rs999357	0.15963	0.0307099	2.01458e-07	0.0994382	0.219821	305.814	284	0.178616	0.0650186	0.180625	0.0526484	0.000601831	0.0774346	0.283816	0.181435	0.0761384	0.0178318	0.0322034	0.330666	0.137539	0.0780073	0.078953	-0.0153551	0.290433	0.000423475	0.00137424	0.758194	Bonferroni	Pass	Pass	Pass
16299_13	TIGIT	Inverse variance weighted	285	rs1003081,rs10083803,rs10131890,rs10132280,rs10182181,rs10211055,rs10268050,rs10269783,rs10275044,rs10438964,rs1045411,rs1048932,rs10733051,rs10744146,rs1075901,rs10830452,rs10842240,rs10867256,rs10876418,rs10878946,rs10883759,rs10915840,rs10920678,rs10938397,rs10971712,rs11118308,rs11150911,rs11251352,rs11496125,rs11600990,rs11611246,rs11611496,rs11668301,rs11672660,rs11736228,rs11773362,rs11781699,rs11783247,rs11889536,rs11945861,rs12033257,rs12041258,rs12044597,rs12098284,rs1218822,rs12364470,rs1241986,rs12429545,rs12448257,rs12448738,rs12514473,rs12564992,rs12575252,rs12577642,rs12587412,rs12593036,rs12602912,rs12675063,rs12680842,rs12705987,rs12888545,rs12922346,rs12939549,rs1296328,rs12964689,rs13021737,rs13047416,rs13107325,rs13110266,rs13174863,rs13191362,rs1320903,rs13240600,rs13247665,rs13263601,rs13329567,rs1362910,rs1365466,rs1371108,rs1375561,rs1405348,rs1412235,rs1431659,rs1436343,rs1451533,rs1452075,rs1477887,rs1492767,rs1522569,rs1625427,rs1668633,rs16851483,rs17014375,rs17056301,rs17203016,rs17207196,rs17238110,rs17327461,rs17551974,rs17636031,rs17724992,rs17806379,rs1782507,rs1789165,rs1852006,rs1865341,rs1884389,rs1884897,rs1899689,rs1899951,rs1927790,rs1928295,rs1937684,rs1951455,rs1973993,rs2010281,rs208015,rs2124499,rs215632,rs217671,rs2192158,rs2228213,rs2230590,rs2283093,rs2304607,rs2307111,rs2357760,rs2365389,rs2367112,rs2425857,rs2429150,rs2479958,rs2481665,rs2543132,rs2605603,rs2721965,rs2731222,rs273504,rs273697,rs2781668,rs2814992,rs2820311,rs28350,rs284227,rs2842385,rs2875762,rs3134438,rs326889,rs329651,rs355777,rs3736485,rs3753549,rs3800229,rs3814883,rs3829849,rs3849570,rs3851083,rs3902951,rs40067,rs4148155,rs427943,rs4284600,rs4303732,rs4307239,rs4516268,rs4518345,rs453520,rs4624596,rs4639527,rs4670626,rs4722398,rs4725984,rs4744275,rs4764949,rs4796243,rs4820408,rs4864201,rs487060,rs4906908,rs4981693,rs4986044,rs5396,rs543874,rs555267,rs577525,rs580438,rs6142096,rs621042,rs6235,rs6265,rs629443,rs6443750,rs6448587,rs6449531,rs6461115,rs6474945,rs6545714,rs6577584,rs6587552,rs663129,rs6700838,rs6738445,rs6764533,rs6804842,rs6827083,rs6879326,rs6919443,rs7024334,rs7084454,rs7102454,rs7124681,rs7133378,rs7138803,rs7144011,rs7147503,rs7181498,rs7195386,rs7206608,rs7211567,rs7239114,rs7334078,rs733594,rs7531118,rs7531656,rs7535528,rs7550711,rs7557796,rs7561278,rs756717,rs7599312,rs7600699,rs7607351,rs761423,rs7615297,rs7640424,rs7683836,rs7694732,rs7711753,rs7715256,rs7730004,rs7730898,rs7748777,rs7760082,rs785278,rs7869771,rs7871866,rs7893571,rs7899106,rs7903146,rs7948120,rs7975187,rs8036040,rs8047395,rs8071182,rs8097544,rs8102137,rs8123881,rs816364,rs845084,rs847747,rs879620,rs889398,rs895330,rs900144,rs901630,rs902695,rs925018,rs9291467,rs9294260,rs930295,rs9362662,rs9367368,rs9426003,rs9530843,rs9540493,rs9603697,rs9615905,rs9630985,rs967605,rs9688431,rs972540,rs9816226,rs987237,rs9927848,rs999358	0.157412	0.0302899	2.02714e-07	0.0980433	0.21678	279.77	284	0.559765	0	0.241299	0.0512236	2.46874e-06	0.1409	0.341697	0.287655	0.0792698	0.000337565	0.132286	0.443024	0.229318	0.0768055	0.00307664	0.0787796	0.379857	-0.00138232	0.00135682	0.309172	Bonferroni	Pass	Pass	Pass
9867_23	FBP2	Inverse variance weighted	285	rs1003081,rs10083803,rs10131890,rs10132280,rs10182181,rs10211055,rs10268050,rs10269783,rs10275044,rs10438964,rs1045411,rs1048932,rs10733051,rs10744146,rs1075901,rs10830452,rs10842240,rs10867256,rs10876418,rs10878946,rs10883759,rs10915840,rs10920678,rs10938397,rs10971712,rs11118308,rs11150911,rs11251352,rs11496125,rs11600990,rs11611246,rs11611496,rs11668301,rs11672660,rs11736228,rs11773362,rs11781699,rs11783247,rs11889536,rs11945861,rs12033257,rs12041258,rs12044597,rs12098284,rs1218822,rs12364470,rs1241986,rs12429545,rs12448257,rs12448738,rs12514473,rs12564992,rs12575252,rs12577642,rs12587412,rs12593036,rs12602912,rs12675063,rs12680842,rs12705987,rs12888545,rs12922346,rs12939549,rs1296328,rs12964689,rs13021737,rs13047416,rs13107325,rs13110266,rs13174863,rs13191362,rs1320903,rs13240600,rs13247665,rs13263601,rs13329567,rs1362910,rs1365466,rs1371108,rs1375561,rs1405348,rs1412235,rs1431659,rs1436343,rs1451533,rs1452075,rs1477887,rs1492767,rs1522569,rs1625427,rs1668633,rs16851483,rs17014375,rs17056301,rs17203016,rs17207196,rs17238110,rs17327461,rs17551974,rs17636031,rs17724992,rs17806379,rs1782507,rs1789165,rs1852006,rs1865341,rs1884389,rs1884897,rs1899689,rs1899951,rs1927790,rs1928295,rs1937684,rs1951455,rs1973993,rs2010281,rs208015,rs2124499,rs215632,rs217671,rs2192158,rs2228213,rs2230590,rs2283093,rs2304607,rs2307111,rs2357760,rs2365389,rs2367112,rs2425857,rs2429150,rs2479958,rs2481665,rs2543132,rs2605603,rs2721965,rs2731222,rs273504,rs273697,rs2781668,rs2814992,rs2820311,rs28350,rs284227,rs2842385,rs2875762,rs3134438,rs326889,rs329651,rs355777,rs3736485,rs3753549,rs3800229,rs3814883,rs3829849,rs3849570,rs3851083,rs3902951,rs40067,rs4148155,rs427943,rs4284600,rs4303732,rs4307239,rs4516268,rs4518345,rs453520,rs4624596,rs4639527,rs4670626,rs4722398,rs4725984,rs4744275,rs4764949,rs4796243,rs4820408,rs4864201,rs487060,rs4906908,rs4981693,rs4986044,rs5396,rs543874,rs555267,rs577525,rs580438,rs6142096,rs621042,rs6235,rs6265,rs629443,rs6443750,rs6448587,rs6449531,rs6461115,rs6474945,rs6545714,rs6577584,rs6587552,rs663129,rs6700838,rs6738445,rs6764533,rs6804842,rs6827083,rs6879326,rs6919443,rs7024334,rs7084454,rs7102454,rs7124681,rs7133378,rs7138803,rs7144011,rs7147503,rs7181498,rs7195386,rs7206608,rs7211567,rs7239114,rs7334078,rs733594,rs7531118,rs7531656,rs7535528,rs7550711,rs7557796,rs7561278,rs756717,rs7599312,rs7600699,rs7607351,rs761423,rs7615297,rs7640424,rs7683836,rs7694732,rs7711753,rs7715256,rs7730004,rs7730898,rs7748777,rs7760082,rs785278,rs7869771,rs7871866,rs7893571,rs7899106,rs7903146,rs7948120,rs7975187,rs8036040,rs8047395,rs8071182,rs8097544,rs8102137,rs8123881,rs816364,rs845084,rs847747,rs879620,rs889398,rs895330,rs900144,rs901630,rs902695,rs925018,rs9291467,rs9294260,rs930295,rs9362662,rs9367368,rs9426003,rs9530843,rs9540493,rs9603697,rs9615905,rs9630985,rs967605,rs9688431,rs972540,rs9816226,rs987237,rs9927848,rs999359	0.158164	0.0304364	2.03036e-07	0.0985084	0.217819	291.389	284	0.368695	0.0251866	0.205391	0.0551798	0.00019749	0.0972382	0.313543	0.283183	0.083299	0.00077155	0.119917	0.44645	0.271294	0.0770782	0.000503232	0.120221	0.422367	-0.00217335	0.0013611	0.111435	Bonferroni	Pass	Pass	Pass
19227_18	BATF	Inverse variance weighted	285	rs1003081,rs10083803,rs10131890,rs10132280,rs10182181,rs10211055,rs10268050,rs10269783,rs10275044,rs10438964,rs1045411,rs1048932,rs10733051,rs10744146,rs1075901,rs10830452,rs10842240,rs10867256,rs10876418,rs10878946,rs10883759,rs10915840,rs10920678,rs10938397,rs10971712,rs11118308,rs11150911,rs11251352,rs11496125,rs11600990,rs11611246,rs11611496,rs11668301,rs11672660,rs11736228,rs11773362,rs11781699,rs11783247,rs11889536,rs11945861,rs12033257,rs12041258,rs12044597,rs12098284,rs1218822,rs12364470,rs1241986,rs12429545,rs12448257,rs12448738,rs12514473,rs12564992,rs12575252,rs12577642,rs12587412,rs12593036,rs12602912,rs12675063,rs12680842,rs12705987,rs12888545,rs12922346,rs12939549,rs1296328,rs12964689,rs13021737,rs13047416,rs13107325,rs13110266,rs13174863,rs13191362,rs1320903,rs13240600,rs13247665,rs13263601,rs13329567,rs1362910,rs1365466,rs1371108,rs1375561,rs1405348,rs1412235,rs1431659,rs1436343,rs1451533,rs1452075,rs1477887,rs1492767,rs1522569,rs1625427,rs1668633,rs16851483,rs17014375,rs17056301,rs17203016,rs17207196,rs17238110,rs17327461,rs17551974,rs17636031,rs17724992,rs17806379,rs1782507,rs1789165,rs1852006,rs1865341,rs1884389,rs1884897,rs1899689,rs1899951,rs1927790,rs1928295,rs1937684,rs1951455,rs1973993,rs2010281,rs208015,rs2124499,rs215632,rs217671,rs2192158,rs2228213,rs2230590,rs2283093,rs2304607,rs2307111,rs2357760,rs2365389,rs2367112,rs2425857,rs2429150,rs2479958,rs2481665,rs2543132,rs2605603,rs2721965,rs2731222,rs273504,rs273697,rs2781668,rs2814992,rs2820311,rs28350,rs284227,rs2842385,rs2875762,rs3134438,rs326889,rs329651,rs355777,rs3736485,rs3753549,rs3800229,rs3814883,rs3829849,rs3849570,rs3851083,rs3902951,rs40067,rs4148155,rs427943,rs4284600,rs4303732,rs4307239,rs4516268,rs4518345,rs453520,rs4624596,rs4639527,rs4670626,rs4722398,rs4725984,rs4744275,rs4764949,rs4796243,rs4820408,rs4864201,rs487060,rs4906908,rs4981693,rs4986044,rs5396,rs543874,rs555267,rs577525,rs580438,rs6142096,rs621042,rs6235,rs6265,rs629443,rs6443750,rs6448587,rs6449531,rs6461115,rs6474945,rs6545714,rs6577584,rs6587552,rs663129,rs6700838,rs6738445,rs6764533,rs6804842,rs6827083,rs6879326,rs6919443,rs7024334,rs7084454,rs7102454,rs7124681,rs7133378,rs7138803,rs7144011,rs7147503,rs7181498,rs7195386,rs7206608,rs7211567,rs7239114,rs7334078,rs733594,rs7531118,rs7531656,rs7535528,rs7550711,rs7557796,rs7561278,rs756717,rs7599312,rs7600699,rs7607351,rs761423,rs7615297,rs7640424,rs7683836,rs7694732,rs7711753,rs7715256,rs7730004,rs7730898,rs7748777,rs7760082,rs785278,rs7869771,rs7871866,rs7893571,rs7899106,rs7903146,rs7948120,rs7975187,rs8036040,rs8047395,rs8071182,rs8097544,rs8102137,rs8123881,rs816364,rs845084,rs847747,rs879620,rs889398,rs895330,rs900144,rs901630,rs902695,rs925018,rs9291467,rs9294260,rs930295,rs9362662,rs9367368,rs9426003,rs9530843,rs9540493,rs9603697,rs9615905,rs9630985,rs967605,rs9688431,rs972540,rs9816226,rs987237,rs9927848,rs999360	0.153697	0.0295924	2.06044e-07	0.0956961	0.211698	280.515	284	0.547287	0	0.164727	0.0517085	0.00144417	0.0633778	0.266075	0.222055	0.0793224	0.00547069	0.0665829	0.377527	0.174739	0.0750971	0.0206796	0.0275486	0.321929	-0.000403171	0.00132248	0.760697	Bonferroni	Pass	Pass	Pass
13943_38	DPY30	Inverse variance weighted	285	rs1003081,rs10083803,rs10131890,rs10132280,rs10182181,rs10211055,rs10268050,rs10269783,rs10275044,rs10438964,rs1045411,rs1048932,rs10733051,rs10744146,rs1075901,rs10830452,rs10842240,rs10867256,rs10876418,rs10878946,rs10883759,rs10915840,rs10920678,rs10938397,rs10971712,rs11118308,rs11150911,rs11251352,rs11496125,rs11600990,rs11611246,rs11611496,rs11668301,rs11672660,rs11736228,rs11773362,rs11781699,rs11783247,rs11889536,rs11945861,rs12033257,rs12041258,rs12044597,rs12098284,rs1218822,rs12364470,rs1241986,rs12429545,rs12448257,rs12448738,rs12514473,rs12564992,rs12575252,rs12577642,rs12587412,rs12593036,rs12602912,rs12675063,rs12680842,rs12705987,rs12888545,rs12922346,rs12939549,rs1296328,rs12964689,rs13021737,rs13047416,rs13107325,rs13110266,rs13174863,rs13191362,rs1320903,rs13240600,rs13247665,rs13263601,rs13329567,rs1362910,rs1365466,rs1371108,rs1375561,rs1405348,rs1412235,rs1431659,rs1436343,rs1451533,rs1452075,rs1477887,rs1492767,rs1522569,rs1625427,rs1668633,rs16851483,rs17014375,rs17056301,rs17203016,rs17207196,rs17238110,rs17327461,rs17551974,rs17636031,rs17724992,rs17806379,rs1782507,rs1789165,rs1852006,rs1865341,rs1884389,rs1884897,rs1899689,rs1899951,rs1927790,rs1928295,rs1937684,rs1951455,rs1973993,rs2010281,rs208015,rs2124499,rs215632,rs217671,rs2192158,rs2228213,rs2230590,rs2283093,rs2304607,rs2307111,rs2357760,rs2365389,rs2367112,rs2425857,rs2429150,rs2479958,rs2481665,rs2543132,rs2605603,rs2721965,rs2731222,rs273504,rs273697,rs2781668,rs2814992,rs2820311,rs28350,rs284227,rs2842385,rs2875762,rs3134438,rs326889,rs329651,rs355777,rs3736485,rs3753549,rs3800229,rs3814883,rs3829849,rs3849570,rs3851083,rs3902951,rs40067,rs4148155,rs427943,rs4284600,rs4303732,rs4307239,rs4516268,rs4518345,rs453520,rs4624596,rs4639527,rs4670626,rs4722398,rs4725984,rs4744275,rs4764949,rs4796243,rs4820408,rs4864201,rs487060,rs4906908,rs4981693,rs4986044,rs5396,rs543874,rs555267,rs577525,rs580438,rs6142096,rs621042,rs6235,rs6265,rs629443,rs6443750,rs6448587,rs6449531,rs6461115,rs6474945,rs6545714,rs6577584,rs6587552,rs663129,rs6700838,rs6738445,rs6764533,rs6804842,rs6827083,rs6879326,rs6919443,rs7024334,rs7084454,rs7102454,rs7124681,rs7133378,rs7138803,rs7144011,rs7147503,rs7181498,rs7195386,rs7206608,rs7211567,rs7239114,rs7334078,rs733594,rs7531118,rs7531656,rs7535528,rs7550711,rs7557796,rs7561278,rs756717,rs7599312,rs7600699,rs7607351,rs761423,rs7615297,rs7640424,rs7683836,rs7694732,rs7711753,rs7715256,rs7730004,rs7730898,rs7748777,rs7760082,rs785278,rs7869771,rs7871866,rs7893571,rs7899106,rs7903146,rs7948120,rs7975187,rs8036040,rs8047395,rs8071182,rs8097544,rs8102137,rs8123881,rs816364,rs845084,rs847747,rs879620,rs889398,rs895330,rs900144,rs901630,rs902695,rs925018,rs9291467,rs9294260,rs930295,rs9362662,rs9367368,rs9426003,rs9530843,rs9540493,rs9603697,rs9615905,rs9630985,rs967605,rs9688431,rs972540,rs9816226,rs987237,rs9927848,rs999361	0.161414	0.0310827	2.06861e-07	0.100492	0.222336	306.996	284	0.166574	0.0684959	0.23811	0.0496516	1.62171e-06	0.140793	0.335428	0.254428	0.0817651	0.00204967	0.0941681	0.414687	0.146156	0.0790523	0.0655228	-0.00878688	0.301098	0.000292762	0.00139415	0.833824	Bonferroni	Pass	Pass	Pass
13078_3	CETN2	Inverse variance weighted	285	rs1003081,rs10083803,rs10131890,rs10132280,rs10182181,rs10211055,rs10268050,rs10269783,rs10275044,rs10438964,rs1045411,rs1048932,rs10733051,rs10744146,rs1075901,rs10830452,rs10842240,rs10867256,rs10876418,rs10878946,rs10883759,rs10915840,rs10920678,rs10938397,rs10971712,rs11118308,rs11150911,rs11251352,rs11496125,rs11600990,rs11611246,rs11611496,rs11668301,rs11672660,rs11736228,rs11773362,rs11781699,rs11783247,rs11889536,rs11945861,rs12033257,rs12041258,rs12044597,rs12098284,rs1218822,rs12364470,rs1241986,rs12429545,rs12448257,rs12448738,rs12514473,rs12564992,rs12575252,rs12577642,rs12587412,rs12593036,rs12602912,rs12675063,rs12680842,rs12705987,rs12888545,rs12922346,rs12939549,rs1296328,rs12964689,rs13021737,rs13047416,rs13107325,rs13110266,rs13174863,rs13191362,rs1320903,rs13240600,rs13247665,rs13263601,rs13329567,rs1362910,rs1365466,rs1371108,rs1375561,rs1405348,rs1412235,rs1431659,rs1436343,rs1451533,rs1452075,rs1477887,rs1492767,rs1522569,rs1625427,rs1668633,rs16851483,rs17014375,rs17056301,rs17203016,rs17207196,rs17238110,rs17327461,rs17551974,rs17636031,rs17724992,rs17806379,rs1782507,rs1789165,rs1852006,rs1865341,rs1884389,rs1884897,rs1899689,rs1899951,rs1927790,rs1928295,rs1937684,rs1951455,rs1973993,rs2010281,rs208015,rs2124499,rs215632,rs217671,rs2192158,rs2228213,rs2230590,rs2283093,rs2304607,rs2307111,rs2357760,rs2365389,rs2367112,rs2425857,rs2429150,rs2479958,rs2481665,rs2543132,rs2605603,rs2721965,rs2731222,rs273504,rs273697,rs2781668,rs2814992,rs2820311,rs28350,rs284227,rs2842385,rs2875762,rs3134438,rs326889,rs329651,rs355777,rs3736485,rs3753549,rs3800229,rs3814883,rs3829849,rs3849570,rs3851083,rs3902951,rs40067,rs4148155,rs427943,rs4284600,rs4303732,rs4307239,rs4516268,rs4518345,rs453520,rs4624596,rs4639527,rs4670626,rs4722398,rs4725984,rs4744275,rs4764949,rs4796243,rs4820408,rs4864201,rs487060,rs4906908,rs4981693,rs4986044,rs5396,rs543874,rs555267,rs577525,rs580438,rs6142096,rs621042,rs6235,rs6265,rs629443,rs6443750,rs6448587,rs6449531,rs6461115,rs6474945,rs6545714,rs6577584,rs6587552,rs663129,rs6700838,rs6738445,rs6764533,rs6804842,rs6827083,rs6879326,rs6919443,rs7024334,rs7084454,rs7102454,rs7124681,rs7133378,rs7138803,rs7144011,rs7147503,rs7181498,rs7195386,rs7206608,rs7211567,rs7239114,rs7334078,rs733594,rs7531118,rs7531656,rs7535528,rs7550711,rs7557796,rs7561278,rs756717,rs7599312,rs7600699,rs7607351,rs761423,rs7615297,rs7640424,rs7683836,rs7694732,rs7711753,rs7715256,rs7730004,rs7730898,rs7748777,rs7760082,rs785278,rs7869771,rs7871866,rs7893571,rs7899106,rs7903146,rs7948120,rs7975187,rs8036040,rs8047395,rs8071182,rs8097544,rs8102137,rs8123881,rs816364,rs845084,rs847747,rs879620,rs889398,rs895330,rs900144,rs901630,rs902695,rs925018,rs9291467,rs9294260,rs930295,rs9362662,rs9367368,rs9426003,rs9530843,rs9540493,rs9603697,rs9615905,rs9630985,rs967605,rs9688431,rs972540,rs9816226,rs987237,rs9927848,rs999362	0.155761	0.0300008	2.08178e-07	0.0969591	0.214562	276.942	284	0.606645	0	0.186271	0.0510388	0.000262653	0.086235	0.286307	0.263863	0.0813477	0.00132102	0.104422	0.423304	0.212577	0.0762316	0.00565319	0.0631627	0.361991	-0.0010904	0.00134496	0.418202	Bonferroni	Pass	Pass	Pass
11071_1	IL5	Inverse variance weighted	285	rs1003081,rs10083803,rs10131890,rs10132280,rs10182181,rs10211055,rs10268050,rs10269783,rs10275044,rs10438964,rs1045411,rs1048932,rs10733051,rs10744146,rs1075901,rs10830452,rs10842240,rs10867256,rs10876418,rs10878946,rs10883759,rs10915840,rs10920678,rs10938397,rs10971712,rs11118308,rs11150911,rs11251352,rs11496125,rs11600990,rs11611246,rs11611496,rs11668301,rs11672660,rs11736228,rs11773362,rs11781699,rs11783247,rs11889536,rs11945861,rs12033257,rs12041258,rs12044597,rs12098284,rs1218822,rs12364470,rs1241986,rs12429545,rs12448257,rs12448738,rs12514473,rs12564992,rs12575252,rs12577642,rs12587412,rs12593036,rs12602912,rs12675063,rs12680842,rs12705987,rs12888545,rs12922346,rs12939549,rs1296328,rs12964689,rs13021737,rs13047416,rs13107325,rs13110266,rs13174863,rs13191362,rs1320903,rs13240600,rs13247665,rs13263601,rs13329567,rs1362910,rs1365466,rs1371108,rs1375561,rs1405348,rs1412235,rs1431659,rs1436343,rs1451533,rs1452075,rs1477887,rs1492767,rs1522569,rs1625427,rs1668633,rs16851483,rs17014375,rs17056301,rs17203016,rs17207196,rs17238110,rs17327461,rs17551974,rs17636031,rs17724992,rs17806379,rs1782507,rs1789165,rs1852006,rs1865341,rs1884389,rs1884897,rs1899689,rs1899951,rs1927790,rs1928295,rs1937684,rs1951455,rs1973993,rs2010281,rs208015,rs2124499,rs215632,rs217671,rs2192158,rs2228213,rs2230590,rs2283093,rs2304607,rs2307111,rs2357760,rs2365389,rs2367112,rs2425857,rs2429150,rs2479958,rs2481665,rs2543132,rs2605603,rs2721965,rs2731222,rs273504,rs273697,rs2781668,rs2814992,rs2820311,rs28350,rs284227,rs2842385,rs2875762,rs3134438,rs326889,rs329651,rs355777,rs3736485,rs3753549,rs3800229,rs3814883,rs3829849,rs3849570,rs3851083,rs3902951,rs40067,rs4148155,rs427943,rs4284600,rs4303732,rs4307239,rs4516268,rs4518345,rs453520,rs4624596,rs4639527,rs4670626,rs4722398,rs4725984,rs4744275,rs4764949,rs4796243,rs4820408,rs4864201,rs487060,rs4906908,rs4981693,rs4986044,rs5396,rs543874,rs555267,rs577525,rs580438,rs6142096,rs621042,rs6235,rs6265,rs629443,rs6443750,rs6448587,rs6449531,rs6461115,rs6474945,rs6545714,rs6577584,rs6587552,rs663129,rs6700838,rs6738445,rs6764533,rs6804842,rs6827083,rs6879326,rs6919443,rs7024334,rs7084454,rs7102454,rs7124681,rs7133378,rs7138803,rs7144011,rs7147503,rs7181498,rs7195386,rs7206608,rs7211567,rs7239114,rs7334078,rs733594,rs7531118,rs7531656,rs7535528,rs7550711,rs7557796,rs7561278,rs756717,rs7599312,rs7600699,rs7607351,rs761423,rs7615297,rs7640424,rs7683836,rs7694732,rs7711753,rs7715256,rs7730004,rs7730898,rs7748777,rs7760082,rs785278,rs7869771,rs7871866,rs7893571,rs7899106,rs7903146,rs7948120,rs7975187,rs8036040,rs8047395,rs8071182,rs8097544,rs8102137,rs8123881,rs816364,rs845084,rs847747,rs879620,rs889398,rs895330,rs900144,rs901630,rs902695,rs925018,rs9291467,rs9294260,rs930295,rs9362662,rs9367368,rs9426003,rs9530843,rs9540493,rs9603697,rs9615905,rs9630985,rs967605,rs9688431,rs972540,rs9816226,rs987237,rs9927848,rs999363	0.150963	0.0290977	2.1239e-07	0.0939317	0.207994	282.964	284	0.506204	0	0.192147	0.0493785	9.97044e-05	0.0953652	0.288929	0.218606	0.0885862	0.0141873	0.0449768	0.392235	0.264823	0.073776	0.000390308	0.120222	0.409424	-0.00218974	0.00130384	0.0941655	Bonferroni	Pass	Pass	Pass
12800_5	TPPP2	Inverse variance weighted	285	rs1003081,rs10083803,rs10131890,rs10132280,rs10182181,rs10211055,rs10268050,rs10269783,rs10275044,rs10438964,rs1045411,rs1048932,rs10733051,rs10744146,rs1075901,rs10830452,rs10842240,rs10867256,rs10876418,rs10878946,rs10883759,rs10915840,rs10920678,rs10938397,rs10971712,rs11118308,rs11150911,rs11251352,rs11496125,rs11600990,rs11611246,rs11611496,rs11668301,rs11672660,rs11736228,rs11773362,rs11781699,rs11783247,rs11889536,rs11945861,rs12033257,rs12041258,rs12044597,rs12098284,rs1218822,rs12364470,rs1241986,rs12429545,rs12448257,rs12448738,rs12514473,rs12564992,rs12575252,rs12577642,rs12587412,rs12593036,rs12602912,rs12675063,rs12680842,rs12705987,rs12888545,rs12922346,rs12939549,rs1296328,rs12964689,rs13021737,rs13047416,rs13107325,rs13110266,rs13174863,rs13191362,rs1320903,rs13240600,rs13247665,rs13263601,rs13329567,rs1362910,rs1365466,rs1371108,rs1375561,rs1405348,rs1412235,rs1431659,rs1436343,rs1451533,rs1452075,rs1477887,rs1492767,rs1522569,rs1625427,rs1668633,rs16851483,rs17014375,rs17056301,rs17203016,rs17207196,rs17238110,rs17327461,rs17551974,rs17636031,rs17724992,rs17806379,rs1782507,rs1789165,rs1852006,rs1865341,rs1884389,rs1884897,rs1899689,rs1899951,rs1927790,rs1928295,rs1937684,rs1951455,rs1973993,rs2010281,rs208015,rs2124499,rs215632,rs217671,rs2192158,rs2228213,rs2230590,rs2283093,rs2304607,rs2307111,rs2357760,rs2365389,rs2367112,rs2425857,rs2429150,rs2479958,rs2481665,rs2543132,rs2605603,rs2721965,rs2731222,rs273504,rs273697,rs2781668,rs2814992,rs2820311,rs28350,rs284227,rs2842385,rs2875762,rs3134438,rs326889,rs329651,rs355777,rs3736485,rs3753549,rs3800229,rs3814883,rs3829849,rs3849570,rs3851083,rs3902951,rs40067,rs4148155,rs427943,rs4284600,rs4303732,rs4307239,rs4516268,rs4518345,rs453520,rs4624596,rs4639527,rs4670626,rs4722398,rs4725984,rs4744275,rs4764949,rs4796243,rs4820408,rs4864201,rs487060,rs4906908,rs4981693,rs4986044,rs5396,rs543874,rs555267,rs577525,rs580438,rs6142096,rs621042,rs6235,rs6265,rs629443,rs6443750,rs6448587,rs6449531,rs6461115,rs6474945,rs6545714,rs6577584,rs6587552,rs663129,rs6700838,rs6738445,rs6764533,rs6804842,rs6827083,rs6879326,rs6919443,rs7024334,rs7084454,rs7102454,rs7124681,rs7133378,rs7138803,rs7144011,rs7147503,rs7181498,rs7195386,rs7206608,rs7211567,rs7239114,rs7334078,rs733594,rs7531118,rs7531656,rs7535528,rs7550711,rs7557796,rs7561278,rs756717,rs7599312,rs7600699,rs7607351,rs761423,rs7615297,rs7640424,rs7683836,rs7694732,rs7711753,rs7715256,rs7730004,rs7730898,rs7748777,rs7760082,rs785278,rs7869771,rs7871866,rs7893571,rs7899106,rs7903146,rs7948120,rs7975187,rs8036040,rs8047395,rs8071182,rs8097544,rs8102137,rs8123881,rs816364,rs845084,rs847747,rs879620,rs889398,rs895330,rs900144,rs901630,rs902695,rs925018,rs9291467,rs9294260,rs930295,rs9362662,rs9367368,rs9426003,rs9530843,rs9540493,rs9603697,rs9615905,rs9630985,rs967605,rs9688431,rs972540,rs9816226,rs987237,rs9927848,rs999364	0.186162	0.0358831	2.12565e-07	0.115831	0.256493	388.419	284	3.69028e-05	0.264921	0.247409	0.0533479	3.52386e-06	0.142847	0.351971	0.26298	0.0767118	0.000697687	0.112625	0.413335	0.110024	0.0911752	0.228542	-0.068679	0.288728	0.00145944	0.00160656	0.364427	Bonferroni	Pass	Pass	Pass
10014_31	SNAI2	Inverse variance weighted	285	rs1003081,rs10083803,rs10131890,rs10132280,rs10182181,rs10211055,rs10268050,rs10269783,rs10275044,rs10438964,rs1045411,rs1048932,rs10733051,rs10744146,rs1075901,rs10830452,rs10842240,rs10867256,rs10876418,rs10878946,rs10883759,rs10915840,rs10920678,rs10938397,rs10971712,rs11118308,rs11150911,rs11251352,rs11496125,rs11600990,rs11611246,rs11611496,rs11668301,rs11672660,rs11736228,rs11773362,rs11781699,rs11783247,rs11889536,rs11945861,rs12033257,rs12041258,rs12044597,rs12098284,rs1218822,rs12364470,rs1241986,rs12429545,rs12448257,rs12448738,rs12514473,rs12564992,rs12575252,rs12577642,rs12587412,rs12593036,rs12602912,rs12675063,rs12680842,rs12705987,rs12888545,rs12922346,rs12939549,rs1296328,rs12964689,rs13021737,rs13047416,rs13107325,rs13110266,rs13174863,rs13191362,rs1320903,rs13240600,rs13247665,rs13263601,rs13329567,rs1362910,rs1365466,rs1371108,rs1375561,rs1405348,rs1412235,rs1431659,rs1436343,rs1451533,rs1452075,rs1477887,rs1492767,rs1522569,rs1625427,rs1668633,rs16851483,rs17014375,rs17056301,rs17203016,rs17207196,rs17238110,rs17327461,rs17551974,rs17636031,rs17724992,rs17806379,rs1782507,rs1789165,rs1852006,rs1865341,rs1884389,rs1884897,rs1899689,rs1899951,rs1927790,rs1928295,rs1937684,rs1951455,rs1973993,rs2010281,rs208015,rs2124499,rs215632,rs217671,rs2192158,rs2228213,rs2230590,rs2283093,rs2304607,rs2307111,rs2357760,rs2365389,rs2367112,rs2425857,rs2429150,rs2479958,rs2481665,rs2543132,rs2605603,rs2721965,rs2731222,rs273504,rs273697,rs2781668,rs2814992,rs2820311,rs28350,rs284227,rs2842385,rs2875762,rs3134438,rs326889,rs329651,rs355777,rs3736485,rs3753549,rs3800229,rs3814883,rs3829849,rs3849570,rs3851083,rs3902951,rs40067,rs4148155,rs427943,rs4284600,rs4303732,rs4307239,rs4516268,rs4518345,rs453520,rs4624596,rs4639527,rs4670626,rs4722398,rs4725984,rs4744275,rs4764949,rs4796243,rs4820408,rs4864201,rs487060,rs4906908,rs4981693,rs4986044,rs5396,rs543874,rs555267,rs577525,rs580438,rs6142096,rs621042,rs6235,rs6265,rs629443,rs6443750,rs6448587,rs6449531,rs6461115,rs6474945,rs6545714,rs6577584,rs6587552,rs663129,rs6700838,rs6738445,rs6764533,rs6804842,rs6827083,rs6879326,rs6919443,rs7024334,rs7084454,rs7102454,rs7124681,rs7133378,rs7138803,rs7144011,rs7147503,rs7181498,rs7195386,rs7206608,rs7211567,rs7239114,rs7334078,rs733594,rs7531118,rs7531656,rs7535528,rs7550711,rs7557796,rs7561278,rs756717,rs7599312,rs7600699,rs7607351,rs761423,rs7615297,rs7640424,rs7683836,rs7694732,rs7711753,rs7715256,rs7730004,rs7730898,rs7748777,rs7760082,rs785278,rs7869771,rs7871866,rs7893571,rs7899106,rs7903146,rs7948120,rs7975187,rs8036040,rs8047395,rs8071182,rs8097544,rs8102137,rs8123881,rs816364,rs845084,rs847747,rs879620,rs889398,rs895330,rs900144,rs901630,rs902695,rs925018,rs9291467,rs9294260,rs930295,rs9362662,rs9367368,rs9426003,rs9530843,rs9540493,rs9603697,rs9615905,rs9630985,rs967605,rs9688431,rs972540,rs9816226,rs987237,rs9927848,rs999365	0.156528	0.0301942	2.17132e-07	0.0973472	0.215708	293.991	284	0.32914	0.0287387	0.168214	0.053404	0.00163362	0.0635421	0.272886	0.225343	0.0811378	0.00584619	0.0663133	0.384374	0.211178	0.0767212	0.00629583	0.060804	0.361551	-0.00104986	0.00135475	0.439018	Bonferroni	Pass	Pass	Pass
12801_33	IRF2	Inverse variance weighted	285	rs1003081,rs10083803,rs10131890,rs10132280,rs10182181,rs10211055,rs10268050,rs10269783,rs10275044,rs10438964,rs1045411,rs1048932,rs10733051,rs10744146,rs1075901,rs10830452,rs10842240,rs10867256,rs10876418,rs10878946,rs10883759,rs10915840,rs10920678,rs10938397,rs10971712,rs11118308,rs11150911,rs11251352,rs11496125,rs11600990,rs11611246,rs11611496,rs11668301,rs11672660,rs11736228,rs11773362,rs11781699,rs11783247,rs11889536,rs11945861,rs12033257,rs12041258,rs12044597,rs12098284,rs1218822,rs12364470,rs1241986,rs12429545,rs12448257,rs12448738,rs12514473,rs12564992,rs12575252,rs12577642,rs12587412,rs12593036,rs12602912,rs12675063,rs12680842,rs12705987,rs12888545,rs12922346,rs12939549,rs1296328,rs12964689,rs13021737,rs13047416,rs13107325,rs13110266,rs13174863,rs13191362,rs1320903,rs13240600,rs13247665,rs13263601,rs13329567,rs1362910,rs1365466,rs1371108,rs1375561,rs1405348,rs1412235,rs1431659,rs1436343,rs1451533,rs1452075,rs1477887,rs1492767,rs1522569,rs1625427,rs1668633,rs16851483,rs17014375,rs17056301,rs17203016,rs17207196,rs17238110,rs17327461,rs17551974,rs17636031,rs17724992,rs17806379,rs1782507,rs1789165,rs1852006,rs1865341,rs1884389,rs1884897,rs1899689,rs1899951,rs1927790,rs1928295,rs1937684,rs1951455,rs1973993,rs2010281,rs208015,rs2124499,rs215632,rs217671,rs2192158,rs2228213,rs2230590,rs2283093,rs2304607,rs2307111,rs2357760,rs2365389,rs2367112,rs2425857,rs2429150,rs2479958,rs2481665,rs2543132,rs2605603,rs2721965,rs2731222,rs273504,rs273697,rs2781668,rs2814992,rs2820311,rs28350,rs284227,rs2842385,rs2875762,rs3134438,rs326889,rs329651,rs355777,rs3736485,rs3753549,rs3800229,rs3814883,rs3829849,rs3849570,rs3851083,rs3902951,rs40067,rs4148155,rs427943,rs4284600,rs4303732,rs4307239,rs4516268,rs4518345,rs453520,rs4624596,rs4639527,rs4670626,rs4722398,rs4725984,rs4744275,rs4764949,rs4796243,rs4820408,rs4864201,rs487060,rs4906908,rs4981693,rs4986044,rs5396,rs543874,rs555267,rs577525,rs580438,rs6142096,rs621042,rs6235,rs6265,rs629443,rs6443750,rs6448587,rs6449531,rs6461115,rs6474945,rs6545714,rs6577584,rs6587552,rs663129,rs6700838,rs6738445,rs6764533,rs6804842,rs6827083,rs6879326,rs6919443,rs7024334,rs7084454,rs7102454,rs7124681,rs7133378,rs7138803,rs7144011,rs7147503,rs7181498,rs7195386,rs7206608,rs7211567,rs7239114,rs7334078,rs733594,rs7531118,rs7531656,rs7535528,rs7550711,rs7557796,rs7561278,rs756717,rs7599312,rs7600699,rs7607351,rs761423,rs7615297,rs7640424,rs7683836,rs7694732,rs7711753,rs7715256,rs7730004,rs7730898,rs7748777,rs7760082,rs785278,rs7869771,rs7871866,rs7893571,rs7899106,rs7903146,rs7948120,rs7975187,rs8036040,rs8047395,rs8071182,rs8097544,rs8102137,rs8123881,rs816364,rs845084,rs847747,rs879620,rs889398,rs895330,rs900144,rs901630,rs902695,rs925018,rs9291467,rs9294260,rs930295,rs9362662,rs9367368,rs9426003,rs9530843,rs9540493,rs9603697,rs9615905,rs9630985,rs967605,rs9688431,rs972540,rs9816226,rs987237,rs9927848,rs999366	0.153363	0.0295892	2.18238e-07	0.0953686	0.211358	268.488	284	0.73729	0	0.198796	0.0520184	0.000132569	0.0968394	0.300752	0.201143	0.0940351	0.0332866	0.0168344	0.385452	0.133467	0.0749788	0.0761381	-0.0134912	0.280426	0.000382137	0.00132322	0.77295	Bonferroni	Pass	Pass	Pass
3497_13	IFNA2	Inverse variance weighted	285	rs1003081,rs10083803,rs10131890,rs10132280,rs10182181,rs10211055,rs10268050,rs10269783,rs10275044,rs10438964,rs1045411,rs1048932,rs10733051,rs10744146,rs1075901,rs10830452,rs10842240,rs10867256,rs10876418,rs10878946,rs10883759,rs10915840,rs10920678,rs10938397,rs10971712,rs11118308,rs11150911,rs11251352,rs11496125,rs11600990,rs11611246,rs11611496,rs11668301,rs11672660,rs11736228,rs11773362,rs11781699,rs11783247,rs11889536,rs11945861,rs12033257,rs12041258,rs12044597,rs12098284,rs1218822,rs12364470,rs1241986,rs12429545,rs12448257,rs12448738,rs12514473,rs12564992,rs12575252,rs12577642,rs12587412,rs12593036,rs12602912,rs12675063,rs12680842,rs12705987,rs12888545,rs12922346,rs12939549,rs1296328,rs12964689,rs13021737,rs13047416,rs13107325,rs13110266,rs13174863,rs13191362,rs1320903,rs13240600,rs13247665,rs13263601,rs13329567,rs1362910,rs1365466,rs1371108,rs1375561,rs1405348,rs1412235,rs1431659,rs1436343,rs1451533,rs1452075,rs1477887,rs1492767,rs1522569,rs1625427,rs1668633,rs16851483,rs17014375,rs17056301,rs17203016,rs17207196,rs17238110,rs17327461,rs17551974,rs17636031,rs17724992,rs17806379,rs1782507,rs1789165,rs1852006,rs1865341,rs1884389,rs1884897,rs1899689,rs1899951,rs1927790,rs1928295,rs1937684,rs1951455,rs1973993,rs2010281,rs208015,rs2124499,rs215632,rs217671,rs2192158,rs2228213,rs2230590,rs2283093,rs2304607,rs2307111,rs2357760,rs2365389,rs2367112,rs2425857,rs2429150,rs2479958,rs2481665,rs2543132,rs2605603,rs2721965,rs2731222,rs273504,rs273697,rs2781668,rs2814992,rs2820311,rs28350,rs284227,rs2842385,rs2875762,rs3134438,rs326889,rs329651,rs355777,rs3736485,rs3753549,rs3800229,rs3814883,rs3829849,rs3849570,rs3851083,rs3902951,rs40067,rs4148155,rs427943,rs4284600,rs4303732,rs4307239,rs4516268,rs4518345,rs453520,rs4624596,rs4639527,rs4670626,rs4722398,rs4725984,rs4744275,rs4764949,rs4796243,rs4820408,rs4864201,rs487060,rs4906908,rs4981693,rs4986044,rs5396,rs543874,rs555267,rs577525,rs580438,rs6142096,rs621042,rs6235,rs6265,rs629443,rs6443750,rs6448587,rs6449531,rs6461115,rs6474945,rs6545714,rs6577584,rs6587552,rs663129,rs6700838,rs6738445,rs6764533,rs6804842,rs6827083,rs6879326,rs6919443,rs7024334,rs7084454,rs7102454,rs7124681,rs7133378,rs7138803,rs7144011,rs7147503,rs7181498,rs7195386,rs7206608,rs7211567,rs7239114,rs7334078,rs733594,rs7531118,rs7531656,rs7535528,rs7550711,rs7557796,rs7561278,rs756717,rs7599312,rs7600699,rs7607351,rs761423,rs7615297,rs7640424,rs7683836,rs7694732,rs7711753,rs7715256,rs7730004,rs7730898,rs7748777,rs7760082,rs785278,rs7869771,rs7871866,rs7893571,rs7899106,rs7903146,rs7948120,rs7975187,rs8036040,rs8047395,rs8071182,rs8097544,rs8102137,rs8123881,rs816364,rs845084,rs847747,rs879620,rs889398,rs895330,rs900144,rs901630,rs902695,rs925018,rs9291467,rs9294260,rs930295,rs9362662,rs9367368,rs9426003,rs9530843,rs9540493,rs9603697,rs9615905,rs9630985,rs967605,rs9688431,rs972540,rs9816226,rs987237,rs9927848,rs999367	0.156058	0.0301139	2.19224e-07	0.0970346	0.215081	269.853	284	0.717578	0	0.24072	0.0522634	4.10665e-06	0.138284	0.343157	0.292393	0.0752246	0.000126432	0.144952	0.439833	0.182095	0.0765394	0.0180178	0.0320782	0.332113	-0.000500674	0.00135308	0.711639	Bonferroni	Pass	Pass	Pass
8664_36	PKDCC	Inverse variance weighted	285	rs1003081,rs10083803,rs10131890,rs10132280,rs10182181,rs10211055,rs10268050,rs10269783,rs10275044,rs10438964,rs1045411,rs1048932,rs10733051,rs10744146,rs1075901,rs10830452,rs10842240,rs10867256,rs10876418,rs10878946,rs10883759,rs10915840,rs10920678,rs10938397,rs10971712,rs11118308,rs11150911,rs11251352,rs11496125,rs11600990,rs11611246,rs11611496,rs11668301,rs11672660,rs11736228,rs11773362,rs11781699,rs11783247,rs11889536,rs11945861,rs12033257,rs12041258,rs12044597,rs12098284,rs1218822,rs12364470,rs1241986,rs12429545,rs12448257,rs12448738,rs12514473,rs12564992,rs12575252,rs12577642,rs12587412,rs12593036,rs12602912,rs12675063,rs12680842,rs12705987,rs12888545,rs12922346,rs12939549,rs1296328,rs12964689,rs13021737,rs13047416,rs13107325,rs13110266,rs13174863,rs13191362,rs1320903,rs13240600,rs13247665,rs13263601,rs13329567,rs1362910,rs1365466,rs1371108,rs1375561,rs1405348,rs1412235,rs1431659,rs1436343,rs1451533,rs1452075,rs1477887,rs1492767,rs1522569,rs1625427,rs1668633,rs16851483,rs17014375,rs17056301,rs17203016,rs17207196,rs17238110,rs17327461,rs17551974,rs17636031,rs17724992,rs17806379,rs1782507,rs1789165,rs1852006,rs1865341,rs1884389,rs1884897,rs1899689,rs1899951,rs1927790,rs1928295,rs1937684,rs1951455,rs1973993,rs2010281,rs208015,rs2124499,rs215632,rs217671,rs2192158,rs2228213,rs2230590,rs2283093,rs2304607,rs2307111,rs2357760,rs2365389,rs2367112,rs2425857,rs2429150,rs2479958,rs2481665,rs2543132,rs2605603,rs2721965,rs2731222,rs273504,rs273697,rs2781668,rs2814992,rs2820311,rs28350,rs284227,rs2842385,rs2875762,rs3134438,rs326889,rs329651,rs355777,rs3736485,rs3753549,rs3800229,rs3814883,rs3829849,rs3849570,rs3851083,rs3902951,rs40067,rs4148155,rs427943,rs4284600,rs4303732,rs4307239,rs4516268,rs4518345,rs453520,rs4624596,rs4639527,rs4670626,rs4722398,rs4725984,rs4744275,rs4764949,rs4796243,rs4820408,rs4864201,rs487060,rs4906908,rs4981693,rs4986044,rs5396,rs543874,rs555267,rs577525,rs580438,rs6142096,rs621042,rs6235,rs6265,rs629443,rs6443750,rs6448587,rs6449531,rs6461115,rs6474945,rs6545714,rs6577584,rs6587552,rs663129,rs6700838,rs6738445,rs6764533,rs6804842,rs6827083,rs6879326,rs6919443,rs7024334,rs7084454,rs7102454,rs7124681,rs7133378,rs7138803,rs7144011,rs7147503,rs7181498,rs7195386,rs7206608,rs7211567,rs7239114,rs7334078,rs733594,rs7531118,rs7531656,rs7535528,rs7550711,rs7557796,rs7561278,rs756717,rs7599312,rs7600699,rs7607351,rs761423,rs7615297,rs7640424,rs7683836,rs7694732,rs7711753,rs7715256,rs7730004,rs7730898,rs7748777,rs7760082,rs785278,rs7869771,rs7871866,rs7893571,rs7899106,rs7903146,rs7948120,rs7975187,rs8036040,rs8047395,rs8071182,rs8097544,rs8102137,rs8123881,rs816364,rs845084,rs847747,rs879620,rs889398,rs895330,rs900144,rs901630,rs902695,rs925018,rs9291467,rs9294260,rs930295,rs9362662,rs9367368,rs9426003,rs9530843,rs9540493,rs9603697,rs9615905,rs9630985,rs967605,rs9688431,rs972540,rs9816226,rs987237,rs9927848,rs999368	0.159687	0.0308437	2.25111e-07	0.0992338	0.220141	294.277	284	0.324907	0.0289194	0.184596	0.0491695	0.000173837	0.0882241	0.280969	0.274288	0.0734316	0.000226596	0.130362	0.418214	0.199572	0.0784793	0.0115234	0.0457527	0.353392	-0.000765313	0.00138439	0.580825	Bonferroni	Pass	Pass	Pass
15670_15	C1QL2	Inverse variance weighted	285	rs1003081,rs10083803,rs10131890,rs10132280,rs10182181,rs10211055,rs10268050,rs10269783,rs10275044,rs10438964,rs1045411,rs1048932,rs10733051,rs10744146,rs1075901,rs10830452,rs10842240,rs10867256,rs10876418,rs10878946,rs10883759,rs10915840,rs10920678,rs10938397,rs10971712,rs11118308,rs11150911,rs11251352,rs11496125,rs11600990,rs11611246,rs11611496,rs11668301,rs11672660,rs11736228,rs11773362,rs11781699,rs11783247,rs11889536,rs11945861,rs12033257,rs12041258,rs12044597,rs12098284,rs1218822,rs12364470,rs1241986,rs12429545,rs12448257,rs12448738,rs12514473,rs12564992,rs12575252,rs12577642,rs12587412,rs12593036,rs12602912,rs12675063,rs12680842,rs12705987,rs12888545,rs12922346,rs12939549,rs1296328,rs12964689,rs13021737,rs13047416,rs13107325,rs13110266,rs13174863,rs13191362,rs1320903,rs13240600,rs13247665,rs13263601,rs13329567,rs1362910,rs1365466,rs1371108,rs1375561,rs1405348,rs1412235,rs1431659,rs1436343,rs1451533,rs1452075,rs1477887,rs1492767,rs1522569,rs1625427,rs1668633,rs16851483,rs17014375,rs17056301,rs17203016,rs17207196,rs17238110,rs17327461,rs17551974,rs17636031,rs17724992,rs17806379,rs1782507,rs1789165,rs1852006,rs1865341,rs1884389,rs1884897,rs1899689,rs1899951,rs1927790,rs1928295,rs1937684,rs1951455,rs1973993,rs2010281,rs208015,rs2124499,rs215632,rs217671,rs2192158,rs2228213,rs2230590,rs2283093,rs2304607,rs2307111,rs2357760,rs2365389,rs2367112,rs2425857,rs2429150,rs2479958,rs2481665,rs2543132,rs2605603,rs2721965,rs2731222,rs273504,rs273697,rs2781668,rs2814992,rs2820311,rs28350,rs284227,rs2842385,rs2875762,rs3134438,rs326889,rs329651,rs355777,rs3736485,rs3753549,rs3800229,rs3814883,rs3829849,rs3849570,rs3851083,rs3902951,rs40067,rs4148155,rs427943,rs4284600,rs4303732,rs4307239,rs4516268,rs4518345,rs453520,rs4624596,rs4639527,rs4670626,rs4722398,rs4725984,rs4744275,rs4764949,rs4796243,rs4820408,rs4864201,rs487060,rs4906908,rs4981693,rs4986044,rs5396,rs543874,rs555267,rs577525,rs580438,rs6142096,rs621042,rs6235,rs6265,rs629443,rs6443750,rs6448587,rs6449531,rs6461115,rs6474945,rs6545714,rs6577584,rs6587552,rs663129,rs6700838,rs6738445,rs6764533,rs6804842,rs6827083,rs6879326,rs6919443,rs7024334,rs7084454,rs7102454,rs7124681,rs7133378,rs7138803,rs7144011,rs7147503,rs7181498,rs7195386,rs7206608,rs7211567,rs7239114,rs7334078,rs733594,rs7531118,rs7531656,rs7535528,rs7550711,rs7557796,rs7561278,rs756717,rs7599312,rs7600699,rs7607351,rs761423,rs7615297,rs7640424,rs7683836,rs7694732,rs7711753,rs7715256,rs7730004,rs7730898,rs7748777,rs7760082,rs785278,rs7869771,rs7871866,rs7893571,rs7899106,rs7903146,rs7948120,rs7975187,rs8036040,rs8047395,rs8071182,rs8097544,rs8102137,rs8123881,rs816364,rs845084,rs847747,rs879620,rs889398,rs895330,rs900144,rs901630,rs902695,rs925018,rs9291467,rs9294260,rs930295,rs9362662,rs9367368,rs9426003,rs9530843,rs9540493,rs9603697,rs9615905,rs9630985,rs967605,rs9688431,rs972540,rs9816226,rs987237,rs9927848,rs999369	0.15653	0.0302406	2.26517e-07	0.0972583	0.215802	286.679	284	0.444322	0.0038391	0.241258	0.0510411	2.28152e-06	0.141218	0.341299	0.264983	0.0759747	0.000564227	0.116073	0.413894	0.208427	0.0768865	0.00712149	0.0577292	0.359124	-0.000996084	0.00135659	0.4634	Bonferroni	Pass	Pass	Pass
11117_2	SPATA20	Inverse variance weighted	285	rs1003081,rs10083803,rs10131890,rs10132280,rs10182181,rs10211055,rs10268050,rs10269783,rs10275044,rs10438964,rs1045411,rs1048932,rs10733051,rs10744146,rs1075901,rs10830452,rs10842240,rs10867256,rs10876418,rs10878946,rs10883759,rs10915840,rs10920678,rs10938397,rs10971712,rs11118308,rs11150911,rs11251352,rs11496125,rs11600990,rs11611246,rs11611496,rs11668301,rs11672660,rs11736228,rs11773362,rs11781699,rs11783247,rs11889536,rs11945861,rs12033257,rs12041258,rs12044597,rs12098284,rs1218822,rs12364470,rs1241986,rs12429545,rs12448257,rs12448738,rs12514473,rs12564992,rs12575252,rs12577642,rs12587412,rs12593036,rs12602912,rs12675063,rs12680842,rs12705987,rs12888545,rs12922346,rs12939549,rs1296328,rs12964689,rs13021737,rs13047416,rs13107325,rs13110266,rs13174863,rs13191362,rs1320903,rs13240600,rs13247665,rs13263601,rs13329567,rs1362910,rs1365466,rs1371108,rs1375561,rs1405348,rs1412235,rs1431659,rs1436343,rs1451533,rs1452075,rs1477887,rs1492767,rs1522569,rs1625427,rs1668633,rs16851483,rs17014375,rs17056301,rs17203016,rs17207196,rs17238110,rs17327461,rs17551974,rs17636031,rs17724992,rs17806379,rs1782507,rs1789165,rs1852006,rs1865341,rs1884389,rs1884897,rs1899689,rs1899951,rs1927790,rs1928295,rs1937684,rs1951455,rs1973993,rs2010281,rs208015,rs2124499,rs215632,rs217671,rs2192158,rs2228213,rs2230590,rs2283093,rs2304607,rs2307111,rs2357760,rs2365389,rs2367112,rs2425857,rs2429150,rs2479958,rs2481665,rs2543132,rs2605603,rs2721965,rs2731222,rs273504,rs273697,rs2781668,rs2814992,rs2820311,rs28350,rs284227,rs2842385,rs2875762,rs3134438,rs326889,rs329651,rs355777,rs3736485,rs3753549,rs3800229,rs3814883,rs3829849,rs3849570,rs3851083,rs3902951,rs40067,rs4148155,rs427943,rs4284600,rs4303732,rs4307239,rs4516268,rs4518345,rs453520,rs4624596,rs4639527,rs4670626,rs4722398,rs4725984,rs4744275,rs4764949,rs4796243,rs4820408,rs4864201,rs487060,rs4906908,rs4981693,rs4986044,rs5396,rs543874,rs555267,rs577525,rs580438,rs6142096,rs621042,rs6235,rs6265,rs629443,rs6443750,rs6448587,rs6449531,rs6461115,rs6474945,rs6545714,rs6577584,rs6587552,rs663129,rs6700838,rs6738445,rs6764533,rs6804842,rs6827083,rs6879326,rs6919443,rs7024334,rs7084454,rs7102454,rs7124681,rs7133378,rs7138803,rs7144011,rs7147503,rs7181498,rs7195386,rs7206608,rs7211567,rs7239114,rs7334078,rs733594,rs7531118,rs7531656,rs7535528,rs7550711,rs7557796,rs7561278,rs756717,rs7599312,rs7600699,rs7607351,rs761423,rs7615297,rs7640424,rs7683836,rs7694732,rs7711753,rs7715256,rs7730004,rs7730898,rs7748777,rs7760082,rs785278,rs7869771,rs7871866,rs7893571,rs7899106,rs7903146,rs7948120,rs7975187,rs8036040,rs8047395,rs8071182,rs8097544,rs8102137,rs8123881,rs816364,rs845084,rs847747,rs879620,rs889398,rs895330,rs900144,rs901630,rs902695,rs925018,rs9291467,rs9294260,rs930295,rs9362662,rs9367368,rs9426003,rs9530843,rs9540493,rs9603697,rs9615905,rs9630985,rs967605,rs9688431,rs972540,rs9816226,rs987237,rs9927848,rs999370	0.158346	0.0305951	2.27238e-07	0.0983801	0.218313	257.237	284	0.871207	0	0.205132	0.0494154	3.3077e-05	0.108278	0.301986	0.264146	0.0790606	0.000946368	0.109187	0.419105	0.28182	0.0780072	0.000358409	0.128926	0.434714	-0.00236282	0.00137316	0.0863953	Bonferroni	Pass	Pass	Pass
8982_65	THBS3	Inverse variance weighted	285	rs1003081,rs10083803,rs10131890,rs10132280,rs10182181,rs10211055,rs10268050,rs10269783,rs10275044,rs10438964,rs1045411,rs1048932,rs10733051,rs10744146,rs1075901,rs10830452,rs10842240,rs10867256,rs10876418,rs10878946,rs10883759,rs10915840,rs10920678,rs10938397,rs10971712,rs11118308,rs11150911,rs11251352,rs11496125,rs11600990,rs11611246,rs11611496,rs11668301,rs11672660,rs11736228,rs11773362,rs11781699,rs11783247,rs11889536,rs11945861,rs12033257,rs12041258,rs12044597,rs12098284,rs1218822,rs12364470,rs1241986,rs12429545,rs12448257,rs12448738,rs12514473,rs12564992,rs12575252,rs12577642,rs12587412,rs12593036,rs12602912,rs12675063,rs12680842,rs12705987,rs12888545,rs12922346,rs12939549,rs1296328,rs12964689,rs13021737,rs13047416,rs13107325,rs13110266,rs13174863,rs13191362,rs1320903,rs13240600,rs13247665,rs13263601,rs13329567,rs1362910,rs1365466,rs1371108,rs1375561,rs1405348,rs1412235,rs1431659,rs1436343,rs1451533,rs1452075,rs1477887,rs1492767,rs1522569,rs1625427,rs1668633,rs16851483,rs17014375,rs17056301,rs17203016,rs17207196,rs17238110,rs17327461,rs17551974,rs17636031,rs17724992,rs17806379,rs1782507,rs1789165,rs1852006,rs1865341,rs1884389,rs1884897,rs1899689,rs1899951,rs1927790,rs1928295,rs1937684,rs1951455,rs1973993,rs2010281,rs208015,rs2124499,rs215632,rs217671,rs2192158,rs2228213,rs2230590,rs2283093,rs2304607,rs2307111,rs2357760,rs2365389,rs2367112,rs2425857,rs2429150,rs2479958,rs2481665,rs2543132,rs2605603,rs2721965,rs2731222,rs273504,rs273697,rs2781668,rs2814992,rs2820311,rs28350,rs284227,rs2842385,rs2875762,rs3134438,rs326889,rs329651,rs355777,rs3736485,rs3753549,rs3800229,rs3814883,rs3829849,rs3849570,rs3851083,rs3902951,rs40067,rs4148155,rs427943,rs4284600,rs4303732,rs4307239,rs4516268,rs4518345,rs453520,rs4624596,rs4639527,rs4670626,rs4722398,rs4725984,rs4744275,rs4764949,rs4796243,rs4820408,rs4864201,rs487060,rs4906908,rs4981693,rs4986044,rs5396,rs543874,rs555267,rs577525,rs580438,rs6142096,rs621042,rs6235,rs6265,rs629443,rs6443750,rs6448587,rs6449531,rs6461115,rs6474945,rs6545714,rs6577584,rs6587552,rs663129,rs6700838,rs6738445,rs6764533,rs6804842,rs6827083,rs6879326,rs6919443,rs7024334,rs7084454,rs7102454,rs7124681,rs7133378,rs7138803,rs7144011,rs7147503,rs7181498,rs7195386,rs7206608,rs7211567,rs7239114,rs7334078,rs733594,rs7531118,rs7531656,rs7535528,rs7550711,rs7557796,rs7561278,rs756717,rs7599312,rs7600699,rs7607351,rs761423,rs7615297,rs7640424,rs7683836,rs7694732,rs7711753,rs7715256,rs7730004,rs7730898,rs7748777,rs7760082,rs785278,rs7869771,rs7871866,rs7893571,rs7899106,rs7903146,rs7948120,rs7975187,rs8036040,rs8047395,rs8071182,rs8097544,rs8102137,rs8123881,rs816364,rs845084,rs847747,rs879620,rs889398,rs895330,rs900144,rs901630,rs902695,rs925018,rs9291467,rs9294260,rs930295,rs9362662,rs9367368,rs9426003,rs9530843,rs9540493,rs9603697,rs9615905,rs9630985,rs967605,rs9688431,rs972540,rs9816226,rs987237,rs9927848,rs999371	0.172985	0.0334307	2.28605e-07	0.107461	0.238509	321.287	284	0.0631873	0.110554	0.149007	0.0495399	0.0026313	0.0519089	0.246105	0.172157	0.0976235	0.0788956	-0.0191854	0.363499	0.217963	0.0849513	0.0108107	0.0514587	0.384468	-0.000863022	0.00149816	0.565037	Bonferroni	Pass	Pass	Pass
6580_29	PZP	Inverse variance weighted	285	rs1003081,rs10083803,rs10131890,rs10132280,rs10182181,rs10211055,rs10268050,rs10269783,rs10275044,rs10438964,rs1045411,rs1048932,rs10733051,rs10744146,rs1075901,rs10830452,rs10842240,rs10867256,rs10876418,rs10878946,rs10883759,rs10915840,rs10920678,rs10938397,rs10971712,rs11118308,rs11150911,rs11251352,rs11496125,rs11600990,rs11611246,rs11611496,rs11668301,rs11672660,rs11736228,rs11773362,rs11781699,rs11783247,rs11889536,rs11945861,rs12033257,rs12041258,rs12044597,rs12098284,rs1218822,rs12364470,rs1241986,rs12429545,rs12448257,rs12448738,rs12514473,rs12564992,rs12575252,rs12577642,rs12587412,rs12593036,rs12602912,rs12675063,rs12680842,rs12705987,rs12888545,rs12922346,rs12939549,rs1296328,rs12964689,rs13021737,rs13047416,rs13107325,rs13110266,rs13174863,rs13191362,rs1320903,rs13240600,rs13247665,rs13263601,rs13329567,rs1362910,rs1365466,rs1371108,rs1375561,rs1405348,rs1412235,rs1431659,rs1436343,rs1451533,rs1452075,rs1477887,rs1492767,rs1522569,rs1625427,rs1668633,rs16851483,rs17014375,rs17056301,rs17203016,rs17207196,rs17238110,rs17327461,rs17551974,rs17636031,rs17724992,rs17806379,rs1782507,rs1789165,rs1852006,rs1865341,rs1884389,rs1884897,rs1899689,rs1899951,rs1927790,rs1928295,rs1937684,rs1951455,rs1973993,rs2010281,rs208015,rs2124499,rs215632,rs217671,rs2192158,rs2228213,rs2230590,rs2283093,rs2304607,rs2307111,rs2357760,rs2365389,rs2367112,rs2425857,rs2429150,rs2479958,rs2481665,rs2543132,rs2605603,rs2721965,rs2731222,rs273504,rs273697,rs2781668,rs2814992,rs2820311,rs28350,rs284227,rs2842385,rs2875762,rs3134438,rs326889,rs329651,rs355777,rs3736485,rs3753549,rs3800229,rs3814883,rs3829849,rs3849570,rs3851083,rs3902951,rs40067,rs4148155,rs427943,rs4284600,rs4303732,rs4307239,rs4516268,rs4518345,rs453520,rs4624596,rs4639527,rs4670626,rs4722398,rs4725984,rs4744275,rs4764949,rs4796243,rs4820408,rs4864201,rs487060,rs4906908,rs4981693,rs4986044,rs5396,rs543874,rs555267,rs577525,rs580438,rs6142096,rs621042,rs6235,rs6265,rs629443,rs6443750,rs6448587,rs6449531,rs6461115,rs6474945,rs6545714,rs6577584,rs6587552,rs663129,rs6700838,rs6738445,rs6764533,rs6804842,rs6827083,rs6879326,rs6919443,rs7024334,rs7084454,rs7102454,rs7124681,rs7133378,rs7138803,rs7144011,rs7147503,rs7181498,rs7195386,rs7206608,rs7211567,rs7239114,rs7334078,rs733594,rs7531118,rs7531656,rs7535528,rs7550711,rs7557796,rs7561278,rs756717,rs7599312,rs7600699,rs7607351,rs761423,rs7615297,rs7640424,rs7683836,rs7694732,rs7711753,rs7715256,rs7730004,rs7730898,rs7748777,rs7760082,rs785278,rs7869771,rs7871866,rs7893571,rs7899106,rs7903146,rs7948120,rs7975187,rs8036040,rs8047395,rs8071182,rs8097544,rs8102137,rs8123881,rs816364,rs845084,rs847747,rs879620,rs889398,rs895330,rs900144,rs901630,rs902695,rs925018,rs9291467,rs9294260,rs930295,rs9362662,rs9367368,rs9426003,rs9530843,rs9540493,rs9603697,rs9615905,rs9630985,rs967605,rs9688431,rs972540,rs9816226,rs987237,rs9927848,rs999372	0.150847	0.0291909	2.37126e-07	0.0936326	0.208061	290.607	284	0.380935	0.0158968	0.170088	0.0492006	0.000546138	0.0736554	0.266522	0.2033	0.0856376	0.0182635	0.0354506	0.37115	0.159603	0.0742231	0.0323773	0.0141259	0.30508	-0.000167983	0.00130875	0.89796	Bonferroni	Pass	Pass	Pass
12533_135	CYTH2	Inverse variance weighted	285	rs1003081,rs10083803,rs10131890,rs10132280,rs10182181,rs10211055,rs10268050,rs10269783,rs10275044,rs10438964,rs1045411,rs1048932,rs10733051,rs10744146,rs1075901,rs10830452,rs10842240,rs10867256,rs10876418,rs10878946,rs10883759,rs10915840,rs10920678,rs10938397,rs10971712,rs11118308,rs11150911,rs11251352,rs11496125,rs11600990,rs11611246,rs11611496,rs11668301,rs11672660,rs11736228,rs11773362,rs11781699,rs11783247,rs11889536,rs11945861,rs12033257,rs12041258,rs12044597,rs12098284,rs1218822,rs12364470,rs1241986,rs12429545,rs12448257,rs12448738,rs12514473,rs12564992,rs12575252,rs12577642,rs12587412,rs12593036,rs12602912,rs12675063,rs12680842,rs12705987,rs12888545,rs12922346,rs12939549,rs1296328,rs12964689,rs13021737,rs13047416,rs13107325,rs13110266,rs13174863,rs13191362,rs1320903,rs13240600,rs13247665,rs13263601,rs13329567,rs1362910,rs1365466,rs1371108,rs1375561,rs1405348,rs1412235,rs1431659,rs1436343,rs1451533,rs1452075,rs1477887,rs1492767,rs1522569,rs1625427,rs1668633,rs16851483,rs17014375,rs17056301,rs17203016,rs17207196,rs17238110,rs17327461,rs17551974,rs17636031,rs17724992,rs17806379,rs1782507,rs1789165,rs1852006,rs1865341,rs1884389,rs1884897,rs1899689,rs1899951,rs1927790,rs1928295,rs1937684,rs1951455,rs1973993,rs2010281,rs208015,rs2124499,rs215632,rs217671,rs2192158,rs2228213,rs2230590,rs2283093,rs2304607,rs2307111,rs2357760,rs2365389,rs2367112,rs2425857,rs2429150,rs2479958,rs2481665,rs2543132,rs2605603,rs2721965,rs2731222,rs273504,rs273697,rs2781668,rs2814992,rs2820311,rs28350,rs284227,rs2842385,rs2875762,rs3134438,rs326889,rs329651,rs355777,rs3736485,rs3753549,rs3800229,rs3814883,rs3829849,rs3849570,rs3851083,rs3902951,rs40067,rs4148155,rs427943,rs4284600,rs4303732,rs4307239,rs4516268,rs4518345,rs453520,rs4624596,rs4639527,rs4670626,rs4722398,rs4725984,rs4744275,rs4764949,rs4796243,rs4820408,rs4864201,rs487060,rs4906908,rs4981693,rs4986044,rs5396,rs543874,rs555267,rs577525,rs580438,rs6142096,rs621042,rs6235,rs6265,rs629443,rs6443750,rs6448587,rs6449531,rs6461115,rs6474945,rs6545714,rs6577584,rs6587552,rs663129,rs6700838,rs6738445,rs6764533,rs6804842,rs6827083,rs6879326,rs6919443,rs7024334,rs7084454,rs7102454,rs7124681,rs7133378,rs7138803,rs7144011,rs7147503,rs7181498,rs7195386,rs7206608,rs7211567,rs7239114,rs7334078,rs733594,rs7531118,rs7531656,rs7535528,rs7550711,rs7557796,rs7561278,rs756717,rs7599312,rs7600699,rs7607351,rs761423,rs7615297,rs7640424,rs7683836,rs7694732,rs7711753,rs7715256,rs7730004,rs7730898,rs7748777,rs7760082,rs785278,rs7869771,rs7871866,rs7893571,rs7899106,rs7903146,rs7948120,rs7975187,rs8036040,rs8047395,rs8071182,rs8097544,rs8102137,rs8123881,rs816364,rs845084,rs847747,rs879620,rs889398,rs895330,rs900144,rs901630,rs902695,rs925018,rs9291467,rs9294260,rs930295,rs9362662,rs9367368,rs9426003,rs9530843,rs9540493,rs9603697,rs9615905,rs9630985,rs967605,rs9688431,rs972540,rs9816226,rs987237,rs9927848,rs999373	0.157351	0.0304636	2.40172e-07	0.0976422	0.21706	292.823	284	0.34666	0.0240908	0.206646	0.0498286	3.36665e-05	0.108982	0.30431	0.287326	0.0798516	0.000377839	0.130816	0.443835	0.196359	0.0772544	0.0115646	0.0449401	0.347777	-0.00074918	0.0013632	0.583044	Bonferroni	Pass	Pass	Pass
11202_70	TBX5	Inverse variance weighted	285	rs1003081,rs10083803,rs10131890,rs10132280,rs10182181,rs10211055,rs10268050,rs10269783,rs10275044,rs10438964,rs1045411,rs1048932,rs10733051,rs10744146,rs1075901,rs10830452,rs10842240,rs10867256,rs10876418,rs10878946,rs10883759,rs10915840,rs10920678,rs10938397,rs10971712,rs11118308,rs11150911,rs11251352,rs11496125,rs11600990,rs11611246,rs11611496,rs11668301,rs11672660,rs11736228,rs11773362,rs11781699,rs11783247,rs11889536,rs11945861,rs12033257,rs12041258,rs12044597,rs12098284,rs1218822,rs12364470,rs1241986,rs12429545,rs12448257,rs12448738,rs12514473,rs12564992,rs12575252,rs12577642,rs12587412,rs12593036,rs12602912,rs12675063,rs12680842,rs12705987,rs12888545,rs12922346,rs12939549,rs1296328,rs12964689,rs13021737,rs13047416,rs13107325,rs13110266,rs13174863,rs13191362,rs1320903,rs13240600,rs13247665,rs13263601,rs13329567,rs1362910,rs1365466,rs1371108,rs1375561,rs1405348,rs1412235,rs1431659,rs1436343,rs1451533,rs1452075,rs1477887,rs1492767,rs1522569,rs1625427,rs1668633,rs16851483,rs17014375,rs17056301,rs17203016,rs17207196,rs17238110,rs17327461,rs17551974,rs17636031,rs17724992,rs17806379,rs1782507,rs1789165,rs1852006,rs1865341,rs1884389,rs1884897,rs1899689,rs1899951,rs1927790,rs1928295,rs1937684,rs1951455,rs1973993,rs2010281,rs208015,rs2124499,rs215632,rs217671,rs2192158,rs2228213,rs2230590,rs2283093,rs2304607,rs2307111,rs2357760,rs2365389,rs2367112,rs2425857,rs2429150,rs2479958,rs2481665,rs2543132,rs2605603,rs2721965,rs2731222,rs273504,rs273697,rs2781668,rs2814992,rs2820311,rs28350,rs284227,rs2842385,rs2875762,rs3134438,rs326889,rs329651,rs355777,rs3736485,rs3753549,rs3800229,rs3814883,rs3829849,rs3849570,rs3851083,rs3902951,rs40067,rs4148155,rs427943,rs4284600,rs4303732,rs4307239,rs4516268,rs4518345,rs453520,rs4624596,rs4639527,rs4670626,rs4722398,rs4725984,rs4744275,rs4764949,rs4796243,rs4820408,rs4864201,rs487060,rs4906908,rs4981693,rs4986044,rs5396,rs543874,rs555267,rs577525,rs580438,rs6142096,rs621042,rs6235,rs6265,rs629443,rs6443750,rs6448587,rs6449531,rs6461115,rs6474945,rs6545714,rs6577584,rs6587552,rs663129,rs6700838,rs6738445,rs6764533,rs6804842,rs6827083,rs6879326,rs6919443,rs7024334,rs7084454,rs7102454,rs7124681,rs7133378,rs7138803,rs7144011,rs7147503,rs7181498,rs7195386,rs7206608,rs7211567,rs7239114,rs7334078,rs733594,rs7531118,rs7531656,rs7535528,rs7550711,rs7557796,rs7561278,rs756717,rs7599312,rs7600699,rs7607351,rs761423,rs7615297,rs7640424,rs7683836,rs7694732,rs7711753,rs7715256,rs7730004,rs7730898,rs7748777,rs7760082,rs785278,rs7869771,rs7871866,rs7893571,rs7899106,rs7903146,rs7948120,rs7975187,rs8036040,rs8047395,rs8071182,rs8097544,rs8102137,rs8123881,rs816364,rs845084,rs847747,rs879620,rs889398,rs895330,rs900144,rs901630,rs902695,rs925018,rs9291467,rs9294260,rs930295,rs9362662,rs9367368,rs9426003,rs9530843,rs9540493,rs9603697,rs9615905,rs9630985,rs967605,rs9688431,rs972540,rs9816226,rs987237,rs9927848,rs999374	0.157916	0.0305875	2.43338e-07	0.0979645	0.217868	305.265	284	0.184398	0.0669769	0.22305	0.0497635	7.38787e-06	0.125513	0.320586	0.274644	0.0772008	0.000438526	0.123331	0.425958	0.248517	0.0776976	0.00153822	0.09623	0.400805	-0.00173797	0.00137036	0.205748	Bonferroni	Pass	Pass	Pass
5981_6	C21orf33	Inverse variance weighted	285	rs1003081,rs10083803,rs10131890,rs10132280,rs10182181,rs10211055,rs10268050,rs10269783,rs10275044,rs10438964,rs1045411,rs1048932,rs10733051,rs10744146,rs1075901,rs10830452,rs10842240,rs10867256,rs10876418,rs10878946,rs10883759,rs10915840,rs10920678,rs10938397,rs10971712,rs11118308,rs11150911,rs11251352,rs11496125,rs11600990,rs11611246,rs11611496,rs11668301,rs11672660,rs11736228,rs11773362,rs11781699,rs11783247,rs11889536,rs11945861,rs12033257,rs12041258,rs12044597,rs12098284,rs1218822,rs12364470,rs1241986,rs12429545,rs12448257,rs12448738,rs12514473,rs12564992,rs12575252,rs12577642,rs12587412,rs12593036,rs12602912,rs12675063,rs12680842,rs12705987,rs12888545,rs12922346,rs12939549,rs1296328,rs12964689,rs13021737,rs13047416,rs13107325,rs13110266,rs13174863,rs13191362,rs1320903,rs13240600,rs13247665,rs13263601,rs13329567,rs1362910,rs1365466,rs1371108,rs1375561,rs1405348,rs1412235,rs1431659,rs1436343,rs1451533,rs1452075,rs1477887,rs1492767,rs1522569,rs1625427,rs1668633,rs16851483,rs17014375,rs17056301,rs17203016,rs17207196,rs17238110,rs17327461,rs17551974,rs17636031,rs17724992,rs17806379,rs1782507,rs1789165,rs1852006,rs1865341,rs1884389,rs1884897,rs1899689,rs1899951,rs1927790,rs1928295,rs1937684,rs1951455,rs1973993,rs2010281,rs208015,rs2124499,rs215632,rs217671,rs2192158,rs2228213,rs2230590,rs2283093,rs2304607,rs2307111,rs2357760,rs2365389,rs2367112,rs2425857,rs2429150,rs2479958,rs2481665,rs2543132,rs2605603,rs2721965,rs2731222,rs273504,rs273697,rs2781668,rs2814992,rs2820311,rs28350,rs284227,rs2842385,rs2875762,rs3134438,rs326889,rs329651,rs355777,rs3736485,rs3753549,rs3800229,rs3814883,rs3829849,rs3849570,rs3851083,rs3902951,rs40067,rs4148155,rs427943,rs4284600,rs4303732,rs4307239,rs4516268,rs4518345,rs453520,rs4624596,rs4639527,rs4670626,rs4722398,rs4725984,rs4744275,rs4764949,rs4796243,rs4820408,rs4864201,rs487060,rs4906908,rs4981693,rs4986044,rs5396,rs543874,rs555267,rs577525,rs580438,rs6142096,rs621042,rs6235,rs6265,rs629443,rs6443750,rs6448587,rs6449531,rs6461115,rs6474945,rs6545714,rs6577584,rs6587552,rs663129,rs6700838,rs6738445,rs6764533,rs6804842,rs6827083,rs6879326,rs6919443,rs7024334,rs7084454,rs7102454,rs7124681,rs7133378,rs7138803,rs7144011,rs7147503,rs7181498,rs7195386,rs7206608,rs7211567,rs7239114,rs7334078,rs733594,rs7531118,rs7531656,rs7535528,rs7550711,rs7557796,rs7561278,rs756717,rs7599312,rs7600699,rs7607351,rs761423,rs7615297,rs7640424,rs7683836,rs7694732,rs7711753,rs7715256,rs7730004,rs7730898,rs7748777,rs7760082,rs785278,rs7869771,rs7871866,rs7893571,rs7899106,rs7903146,rs7948120,rs7975187,rs8036040,rs8047395,rs8071182,rs8097544,rs8102137,rs8123881,rs816364,rs845084,rs847747,rs879620,rs889398,rs895330,rs900144,rs901630,rs902695,rs925018,rs9291467,rs9294260,rs930295,rs9362662,rs9367368,rs9426003,rs9530843,rs9540493,rs9603697,rs9615905,rs9630985,rs967605,rs9688431,rs972540,rs9816226,rs987237,rs9927848,rs999375	0.154043	0.0298425	2.44483e-07	0.0955521	0.212535	275.358	284	0.632441	0	0.188619	0.0474346	6.99648e-05	0.0956474	0.281591	0.236224	0.0773194	0.00246306	0.0846778	0.38777	0.207505	0.0760343	0.00674855	0.0584778	0.356532	-0.00102551	0.00134147	0.445226	Bonferroni	Pass	Pass	Pass
14028_22	PIK3C2A	Inverse variance weighted	285	rs1003081,rs10083803,rs10131890,rs10132280,rs10182181,rs10211055,rs10268050,rs10269783,rs10275044,rs10438964,rs1045411,rs1048932,rs10733051,rs10744146,rs1075901,rs10830452,rs10842240,rs10867256,rs10876418,rs10878946,rs10883759,rs10915840,rs10920678,rs10938397,rs10971712,rs11118308,rs11150911,rs11251352,rs11496125,rs11600990,rs11611246,rs11611496,rs11668301,rs11672660,rs11736228,rs11773362,rs11781699,rs11783247,rs11889536,rs11945861,rs12033257,rs12041258,rs12044597,rs12098284,rs1218822,rs12364470,rs1241986,rs12429545,rs12448257,rs12448738,rs12514473,rs12564992,rs12575252,rs12577642,rs12587412,rs12593036,rs12602912,rs12675063,rs12680842,rs12705987,rs12888545,rs12922346,rs12939549,rs1296328,rs12964689,rs13021737,rs13047416,rs13107325,rs13110266,rs13174863,rs13191362,rs1320903,rs13240600,rs13247665,rs13263601,rs13329567,rs1362910,rs1365466,rs1371108,rs1375561,rs1405348,rs1412235,rs1431659,rs1436343,rs1451533,rs1452075,rs1477887,rs1492767,rs1522569,rs1625427,rs1668633,rs16851483,rs17014375,rs17056301,rs17203016,rs17207196,rs17238110,rs17327461,rs17551974,rs17636031,rs17724992,rs17806379,rs1782507,rs1789165,rs1852006,rs1865341,rs1884389,rs1884897,rs1899689,rs1899951,rs1927790,rs1928295,rs1937684,rs1951455,rs1973993,rs2010281,rs208015,rs2124499,rs215632,rs217671,rs2192158,rs2228213,rs2230590,rs2283093,rs2304607,rs2307111,rs2357760,rs2365389,rs2367112,rs2425857,rs2429150,rs2479958,rs2481665,rs2543132,rs2605603,rs2721965,rs2731222,rs273504,rs273697,rs2781668,rs2814992,rs2820311,rs28350,rs284227,rs2842385,rs2875762,rs3134438,rs326889,rs329651,rs355777,rs3736485,rs3753549,rs3800229,rs3814883,rs3829849,rs3849570,rs3851083,rs3902951,rs40067,rs4148155,rs427943,rs4284600,rs4303732,rs4307239,rs4516268,rs4518345,rs453520,rs4624596,rs4639527,rs4670626,rs4722398,rs4725984,rs4744275,rs4764949,rs4796243,rs4820408,rs4864201,rs487060,rs4906908,rs4981693,rs4986044,rs5396,rs543874,rs555267,rs577525,rs580438,rs6142096,rs621042,rs6235,rs6265,rs629443,rs6443750,rs6448587,rs6449531,rs6461115,rs6474945,rs6545714,rs6577584,rs6587552,rs663129,rs6700838,rs6738445,rs6764533,rs6804842,rs6827083,rs6879326,rs6919443,rs7024334,rs7084454,rs7102454,rs7124681,rs7133378,rs7138803,rs7144011,rs7147503,rs7181498,rs7195386,rs7206608,rs7211567,rs7239114,rs7334078,rs733594,rs7531118,rs7531656,rs7535528,rs7550711,rs7557796,rs7561278,rs756717,rs7599312,rs7600699,rs7607351,rs761423,rs7615297,rs7640424,rs7683836,rs7694732,rs7711753,rs7715256,rs7730004,rs7730898,rs7748777,rs7760082,rs785278,rs7869771,rs7871866,rs7893571,rs7899106,rs7903146,rs7948120,rs7975187,rs8036040,rs8047395,rs8071182,rs8097544,rs8102137,rs8123881,rs816364,rs845084,rs847747,rs879620,rs889398,rs895330,rs900144,rs901630,rs902695,rs925018,rs9291467,rs9294260,rs930295,rs9362662,rs9367368,rs9426003,rs9530843,rs9540493,rs9603697,rs9615905,rs9630985,rs967605,rs9688431,rs972540,rs9816226,rs987237,rs9927848,rs999376	0.157115	0.0304433	2.4575e-07	0.0974462	0.216784	286.644	284	0.444902	0.00314306	0.166344	0.0485784	0.000616527	0.0711303	0.261558	0.294654	0.0842409	0.000544392	0.129542	0.459766	0.197834	0.077268	0.0109758	0.0463882	0.349279	-0.000781965	0.00136354	0.566775	Bonferroni	Pass	Pass	Pass
12976_49	SORBS3	Inverse variance weighted	285	rs1003081,rs10083803,rs10131890,rs10132280,rs10182181,rs10211055,rs10268050,rs10269783,rs10275044,rs10438964,rs1045411,rs1048932,rs10733051,rs10744146,rs1075901,rs10830452,rs10842240,rs10867256,rs10876418,rs10878946,rs10883759,rs10915840,rs10920678,rs10938397,rs10971712,rs11118308,rs11150911,rs11251352,rs11496125,rs11600990,rs11611246,rs11611496,rs11668301,rs11672660,rs11736228,rs11773362,rs11781699,rs11783247,rs11889536,rs11945861,rs12033257,rs12041258,rs12044597,rs12098284,rs1218822,rs12364470,rs1241986,rs12429545,rs12448257,rs12448738,rs12514473,rs12564992,rs12575252,rs12577642,rs12587412,rs12593036,rs12602912,rs12675063,rs12680842,rs12705987,rs12888545,rs12922346,rs12939549,rs1296328,rs12964689,rs13021737,rs13047416,rs13107325,rs13110266,rs13174863,rs13191362,rs1320903,rs13240600,rs13247665,rs13263601,rs13329567,rs1362910,rs1365466,rs1371108,rs1375561,rs1405348,rs1412235,rs1431659,rs1436343,rs1451533,rs1452075,rs1477887,rs1492767,rs1522569,rs1625427,rs1668633,rs16851483,rs17014375,rs17056301,rs17203016,rs17207196,rs17238110,rs17327461,rs17551974,rs17636031,rs17724992,rs17806379,rs1782507,rs1789165,rs1852006,rs1865341,rs1884389,rs1884897,rs1899689,rs1899951,rs1927790,rs1928295,rs1937684,rs1951455,rs1973993,rs2010281,rs208015,rs2124499,rs215632,rs217671,rs2192158,rs2228213,rs2230590,rs2283093,rs2304607,rs2307111,rs2357760,rs2365389,rs2367112,rs2425857,rs2429150,rs2479958,rs2481665,rs2543132,rs2605603,rs2721965,rs2731222,rs273504,rs273697,rs2781668,rs2814992,rs2820311,rs28350,rs284227,rs2842385,rs2875762,rs3134438,rs326889,rs329651,rs355777,rs3736485,rs3753549,rs3800229,rs3814883,rs3829849,rs3849570,rs3851083,rs3902951,rs40067,rs4148155,rs427943,rs4284600,rs4303732,rs4307239,rs4516268,rs4518345,rs453520,rs4624596,rs4639527,rs4670626,rs4722398,rs4725984,rs4744275,rs4764949,rs4796243,rs4820408,rs4864201,rs487060,rs4906908,rs4981693,rs4986044,rs5396,rs543874,rs555267,rs577525,rs580438,rs6142096,rs621042,rs6235,rs6265,rs629443,rs6443750,rs6448587,rs6449531,rs6461115,rs6474945,rs6545714,rs6577584,rs6587552,rs663129,rs6700838,rs6738445,rs6764533,rs6804842,rs6827083,rs6879326,rs6919443,rs7024334,rs7084454,rs7102454,rs7124681,rs7133378,rs7138803,rs7144011,rs7147503,rs7181498,rs7195386,rs7206608,rs7211567,rs7239114,rs7334078,rs733594,rs7531118,rs7531656,rs7535528,rs7550711,rs7557796,rs7561278,rs756717,rs7599312,rs7600699,rs7607351,rs761423,rs7615297,rs7640424,rs7683836,rs7694732,rs7711753,rs7715256,rs7730004,rs7730898,rs7748777,rs7760082,rs785278,rs7869771,rs7871866,rs7893571,rs7899106,rs7903146,rs7948120,rs7975187,rs8036040,rs8047395,rs8071182,rs8097544,rs8102137,rs8123881,rs816364,rs845084,rs847747,rs879620,rs889398,rs895330,rs900144,rs901630,rs902695,rs925018,rs9291467,rs9294260,rs930295,rs9362662,rs9367368,rs9426003,rs9530843,rs9540493,rs9603697,rs9615905,rs9630985,rs967605,rs9688431,rs972540,rs9816226,rs987237,rs9927848,rs999377	0.159501	0.0309076	2.46207e-07	0.0989218	0.22008	314.955	284	0.0998919	0.101051	0.216137	0.0494166	1.22114e-05	0.119281	0.312994	0.231642	0.080356	0.00424418	0.0741437	0.389139	0.304138	0.0780757	0.000122388	0.15111	0.457167	-0.00277908	0.00137897	0.044815	Bonferroni	Pass	Fail	No
17209_27	SULT2B1	Inverse variance weighted	285	rs1003081,rs10083803,rs10131890,rs10132280,rs10182181,rs10211055,rs10268050,rs10269783,rs10275044,rs10438964,rs1045411,rs1048932,rs10733051,rs10744146,rs1075901,rs10830452,rs10842240,rs10867256,rs10876418,rs10878946,rs10883759,rs10915840,rs10920678,rs10938397,rs10971712,rs11118308,rs11150911,rs11251352,rs11496125,rs11600990,rs11611246,rs11611496,rs11668301,rs11672660,rs11736228,rs11773362,rs11781699,rs11783247,rs11889536,rs11945861,rs12033257,rs12041258,rs12044597,rs12098284,rs1218822,rs12364470,rs1241986,rs12429545,rs12448257,rs12448738,rs12514473,rs12564992,rs12575252,rs12577642,rs12587412,rs12593036,rs12602912,rs12675063,rs12680842,rs12705987,rs12888545,rs12922346,rs12939549,rs1296328,rs12964689,rs13021737,rs13047416,rs13107325,rs13110266,rs13174863,rs13191362,rs1320903,rs13240600,rs13247665,rs13263601,rs13329567,rs1362910,rs1365466,rs1371108,rs1375561,rs1405348,rs1412235,rs1431659,rs1436343,rs1451533,rs1452075,rs1477887,rs1492767,rs1522569,rs1625427,rs1668633,rs16851483,rs17014375,rs17056301,rs17203016,rs17207196,rs17238110,rs17327461,rs17551974,rs17636031,rs17724992,rs17806379,rs1782507,rs1789165,rs1852006,rs1865341,rs1884389,rs1884897,rs1899689,rs1899951,rs1927790,rs1928295,rs1937684,rs1951455,rs1973993,rs2010281,rs208015,rs2124499,rs215632,rs217671,rs2192158,rs2228213,rs2230590,rs2283093,rs2304607,rs2307111,rs2357760,rs2365389,rs2367112,rs2425857,rs2429150,rs2479958,rs2481665,rs2543132,rs2605603,rs2721965,rs2731222,rs273504,rs273697,rs2781668,rs2814992,rs2820311,rs28350,rs284227,rs2842385,rs2875762,rs3134438,rs326889,rs329651,rs355777,rs3736485,rs3753549,rs3800229,rs3814883,rs3829849,rs3849570,rs3851083,rs3902951,rs40067,rs4148155,rs427943,rs4284600,rs4303732,rs4307239,rs4516268,rs4518345,rs453520,rs4624596,rs4639527,rs4670626,rs4722398,rs4725984,rs4744275,rs4764949,rs4796243,rs4820408,rs4864201,rs487060,rs4906908,rs4981693,rs4986044,rs5396,rs543874,rs555267,rs577525,rs580438,rs6142096,rs621042,rs6235,rs6265,rs629443,rs6443750,rs6448587,rs6449531,rs6461115,rs6474945,rs6545714,rs6577584,rs6587552,rs663129,rs6700838,rs6738445,rs6764533,rs6804842,rs6827083,rs6879326,rs6919443,rs7024334,rs7084454,rs7102454,rs7124681,rs7133378,rs7138803,rs7144011,rs7147503,rs7181498,rs7195386,rs7206608,rs7211567,rs7239114,rs7334078,rs733594,rs7531118,rs7531656,rs7535528,rs7550711,rs7557796,rs7561278,rs756717,rs7599312,rs7600699,rs7607351,rs761423,rs7615297,rs7640424,rs7683836,rs7694732,rs7711753,rs7715256,rs7730004,rs7730898,rs7748777,rs7760082,rs785278,rs7869771,rs7871866,rs7893571,rs7899106,rs7903146,rs7948120,rs7975187,rs8036040,rs8047395,rs8071182,rs8097544,rs8102137,rs8123881,rs816364,rs845084,rs847747,rs879620,rs889398,rs895330,rs900144,rs901630,rs902695,rs925018,rs9291467,rs9294260,rs930295,rs9362662,rs9367368,rs9426003,rs9530843,rs9540493,rs9603697,rs9615905,rs9630985,rs967605,rs9688431,rs972540,rs9816226,rs987237,rs9927848,rs999378	0.155571	0.030147	2.46387e-07	0.0964833	0.214659	281.29	284	0.534301	0	0.219422	0.0500737	1.17606e-05	0.121277	0.317566	0.260354	0.0761222	0.000717557	0.111154	0.409553	0.187837	0.0765663	0.0147603	0.0377666	0.337906	-0.000618575	0.00134933	0.646994	Bonferroni	Pass	Pass	Pass
4533_76	ADAMTS15	Inverse variance weighted	285	rs1003081,rs10083803,rs10131890,rs10132280,rs10182181,rs10211055,rs10268050,rs10269783,rs10275044,rs10438964,rs1045411,rs1048932,rs10733051,rs10744146,rs1075901,rs10830452,rs10842240,rs10867256,rs10876418,rs10878946,rs10883759,rs10915840,rs10920678,rs10938397,rs10971712,rs11118308,rs11150911,rs11251352,rs11496125,rs11600990,rs11611246,rs11611496,rs11668301,rs11672660,rs11736228,rs11773362,rs11781699,rs11783247,rs11889536,rs11945861,rs12033257,rs12041258,rs12044597,rs12098284,rs1218822,rs12364470,rs1241986,rs12429545,rs12448257,rs12448738,rs12514473,rs12564992,rs12575252,rs12577642,rs12587412,rs12593036,rs12602912,rs12675063,rs12680842,rs12705987,rs12888545,rs12922346,rs12939549,rs1296328,rs12964689,rs13021737,rs13047416,rs13107325,rs13110266,rs13174863,rs13191362,rs1320903,rs13240600,rs13247665,rs13263601,rs13329567,rs1362910,rs1365466,rs1371108,rs1375561,rs1405348,rs1412235,rs1431659,rs1436343,rs1451533,rs1452075,rs1477887,rs1492767,rs1522569,rs1625427,rs1668633,rs16851483,rs17014375,rs17056301,rs17203016,rs17207196,rs17238110,rs17327461,rs17551974,rs17636031,rs17724992,rs17806379,rs1782507,rs1789165,rs1852006,rs1865341,rs1884389,rs1884897,rs1899689,rs1899951,rs1927790,rs1928295,rs1937684,rs1951455,rs1973993,rs2010281,rs208015,rs2124499,rs215632,rs217671,rs2192158,rs2228213,rs2230590,rs2283093,rs2304607,rs2307111,rs2357760,rs2365389,rs2367112,rs2425857,rs2429150,rs2479958,rs2481665,rs2543132,rs2605603,rs2721965,rs2731222,rs273504,rs273697,rs2781668,rs2814992,rs2820311,rs28350,rs284227,rs2842385,rs2875762,rs3134438,rs326889,rs329651,rs355777,rs3736485,rs3753549,rs3800229,rs3814883,rs3829849,rs3849570,rs3851083,rs3902951,rs40067,rs4148155,rs427943,rs4284600,rs4303732,rs4307239,rs4516268,rs4518345,rs453520,rs4624596,rs4639527,rs4670626,rs4722398,rs4725984,rs4744275,rs4764949,rs4796243,rs4820408,rs4864201,rs487060,rs4906908,rs4981693,rs4986044,rs5396,rs543874,rs555267,rs577525,rs580438,rs6142096,rs621042,rs6235,rs6265,rs629443,rs6443750,rs6448587,rs6449531,rs6461115,rs6474945,rs6545714,rs6577584,rs6587552,rs663129,rs6700838,rs6738445,rs6764533,rs6804842,rs6827083,rs6879326,rs6919443,rs7024334,rs7084454,rs7102454,rs7124681,rs7133378,rs7138803,rs7144011,rs7147503,rs7181498,rs7195386,rs7206608,rs7211567,rs7239114,rs7334078,rs733594,rs7531118,rs7531656,rs7535528,rs7550711,rs7557796,rs7561278,rs756717,rs7599312,rs7600699,rs7607351,rs761423,rs7615297,rs7640424,rs7683836,rs7694732,rs7711753,rs7715256,rs7730004,rs7730898,rs7748777,rs7760082,rs785278,rs7869771,rs7871866,rs7893571,rs7899106,rs7903146,rs7948120,rs7975187,rs8036040,rs8047395,rs8071182,rs8097544,rs8102137,rs8123881,rs816364,rs845084,rs847747,rs879620,rs889398,rs895330,rs900144,rs901630,rs902695,rs925018,rs9291467,rs9294260,rs930295,rs9362662,rs9367368,rs9426003,rs9530843,rs9540493,rs9603697,rs9615905,rs9630985,rs967605,rs9688431,rs972540,rs9816226,rs987237,rs9927848,rs999379	0.152472	0.0295471	2.46532e-07	0.09456	0.210384	279.37	284	0.566441	0	0.198399	0.0474967	2.95233e-05	0.105306	0.291493	0.230601	0.0874565	0.00883109	0.0591864	0.402016	0.262902	0.075105	0.000539416	0.115696	0.410108	-0.00212043	0.00132585	0.110871	Bonferroni	Pass	Pass	Pass
5255_22	PDE4D	Inverse variance weighted	285	rs1003081,rs10083803,rs10131890,rs10132280,rs10182181,rs10211055,rs10268050,rs10269783,rs10275044,rs10438964,rs1045411,rs1048932,rs10733051,rs10744146,rs1075901,rs10830452,rs10842240,rs10867256,rs10876418,rs10878946,rs10883759,rs10915840,rs10920678,rs10938397,rs10971712,rs11118308,rs11150911,rs11251352,rs11496125,rs11600990,rs11611246,rs11611496,rs11668301,rs11672660,rs11736228,rs11773362,rs11781699,rs11783247,rs11889536,rs11945861,rs12033257,rs12041258,rs12044597,rs12098284,rs1218822,rs12364470,rs1241986,rs12429545,rs12448257,rs12448738,rs12514473,rs12564992,rs12575252,rs12577642,rs12587412,rs12593036,rs12602912,rs12675063,rs12680842,rs12705987,rs12888545,rs12922346,rs12939549,rs1296328,rs12964689,rs13021737,rs13047416,rs13107325,rs13110266,rs13174863,rs13191362,rs1320903,rs13240600,rs13247665,rs13263601,rs13329567,rs1362910,rs1365466,rs1371108,rs1375561,rs1405348,rs1412235,rs1431659,rs1436343,rs1451533,rs1452075,rs1477887,rs1492767,rs1522569,rs1625427,rs1668633,rs16851483,rs17014375,rs17056301,rs17203016,rs17207196,rs17238110,rs17327461,rs17551974,rs17636031,rs17724992,rs17806379,rs1782507,rs1789165,rs1852006,rs1865341,rs1884389,rs1884897,rs1899689,rs1899951,rs1927790,rs1928295,rs1937684,rs1951455,rs1973993,rs2010281,rs208015,rs2124499,rs215632,rs217671,rs2192158,rs2228213,rs2230590,rs2283093,rs2304607,rs2307111,rs2357760,rs2365389,rs2367112,rs2425857,rs2429150,rs2479958,rs2481665,rs2543132,rs2605603,rs2721965,rs2731222,rs273504,rs273697,rs2781668,rs2814992,rs2820311,rs28350,rs284227,rs2842385,rs2875762,rs3134438,rs326889,rs329651,rs355777,rs3736485,rs3753549,rs3800229,rs3814883,rs3829849,rs3849570,rs3851083,rs3902951,rs40067,rs4148155,rs427943,rs4284600,rs4303732,rs4307239,rs4516268,rs4518345,rs453520,rs4624596,rs4639527,rs4670626,rs4722398,rs4725984,rs4744275,rs4764949,rs4796243,rs4820408,rs4864201,rs487060,rs4906908,rs4981693,rs4986044,rs5396,rs543874,rs555267,rs577525,rs580438,rs6142096,rs621042,rs6235,rs6265,rs629443,rs6443750,rs6448587,rs6449531,rs6461115,rs6474945,rs6545714,rs6577584,rs6587552,rs663129,rs6700838,rs6738445,rs6764533,rs6804842,rs6827083,rs6879326,rs6919443,rs7024334,rs7084454,rs7102454,rs7124681,rs7133378,rs7138803,rs7144011,rs7147503,rs7181498,rs7195386,rs7206608,rs7211567,rs7239114,rs7334078,rs733594,rs7531118,rs7531656,rs7535528,rs7550711,rs7557796,rs7561278,rs756717,rs7599312,rs7600699,rs7607351,rs761423,rs7615297,rs7640424,rs7683836,rs7694732,rs7711753,rs7715256,rs7730004,rs7730898,rs7748777,rs7760082,rs785278,rs7869771,rs7871866,rs7893571,rs7899106,rs7903146,rs7948120,rs7975187,rs8036040,rs8047395,rs8071182,rs8097544,rs8102137,rs8123881,rs816364,rs845084,rs847747,rs879620,rs889398,rs895330,rs900144,rs901630,rs902695,rs925018,rs9291467,rs9294260,rs930295,rs9362662,rs9367368,rs9426003,rs9530843,rs9540493,rs9603697,rs9615905,rs9630985,rs967605,rs9688431,rs972540,rs9816226,rs987237,rs9927848,rs999380	0.158397	0.0307024	2.48099e-07	0.0982209	0.218574	308.075	284	0.156069	0.0716565	0.194063	0.0492082	8.02286e-05	0.0976151	0.290511	0.204763	0.0710114	0.00423323	0.065581	0.343946	0.156704	0.078019	0.0455356	0.00378714	0.309622	3.24709e-05	0.00137513	0.981178	Bonferroni	Pass	Pass	Pass
6079_59	ACPL2	Inverse variance weighted	285	rs1003081,rs10083803,rs10131890,rs10132280,rs10182181,rs10211055,rs10268050,rs10269783,rs10275044,rs10438964,rs1045411,rs1048932,rs10733051,rs10744146,rs1075901,rs10830452,rs10842240,rs10867256,rs10876418,rs10878946,rs10883759,rs10915840,rs10920678,rs10938397,rs10971712,rs11118308,rs11150911,rs11251352,rs11496125,rs11600990,rs11611246,rs11611496,rs11668301,rs11672660,rs11736228,rs11773362,rs11781699,rs11783247,rs11889536,rs11945861,rs12033257,rs12041258,rs12044597,rs12098284,rs1218822,rs12364470,rs1241986,rs12429545,rs12448257,rs12448738,rs12514473,rs12564992,rs12575252,rs12577642,rs12587412,rs12593036,rs12602912,rs12675063,rs12680842,rs12705987,rs12888545,rs12922346,rs12939549,rs1296328,rs12964689,rs13021737,rs13047416,rs13107325,rs13110266,rs13174863,rs13191362,rs1320903,rs13240600,rs13247665,rs13263601,rs13329567,rs1362910,rs1365466,rs1371108,rs1375561,rs1405348,rs1412235,rs1431659,rs1436343,rs1451533,rs1452075,rs1477887,rs1492767,rs1522569,rs1625427,rs1668633,rs16851483,rs17014375,rs17056301,rs17203016,rs17207196,rs17238110,rs17327461,rs17551974,rs17636031,rs17724992,rs17806379,rs1782507,rs1789165,rs1852006,rs1865341,rs1884389,rs1884897,rs1899689,rs1899951,rs1927790,rs1928295,rs1937684,rs1951455,rs1973993,rs2010281,rs208015,rs2124499,rs215632,rs217671,rs2192158,rs2228213,rs2230590,rs2283093,rs2304607,rs2307111,rs2357760,rs2365389,rs2367112,rs2425857,rs2429150,rs2479958,rs2481665,rs2543132,rs2605603,rs2721965,rs2731222,rs273504,rs273697,rs2781668,rs2814992,rs2820311,rs28350,rs284227,rs2842385,rs2875762,rs3134438,rs326889,rs329651,rs355777,rs3736485,rs3753549,rs3800229,rs3814883,rs3829849,rs3849570,rs3851083,rs3902951,rs40067,rs4148155,rs427943,rs4284600,rs4303732,rs4307239,rs4516268,rs4518345,rs453520,rs4624596,rs4639527,rs4670626,rs4722398,rs4725984,rs4744275,rs4764949,rs4796243,rs4820408,rs4864201,rs487060,rs4906908,rs4981693,rs4986044,rs5396,rs543874,rs555267,rs577525,rs580438,rs6142096,rs621042,rs6235,rs6265,rs629443,rs6443750,rs6448587,rs6449531,rs6461115,rs6474945,rs6545714,rs6577584,rs6587552,rs663129,rs6700838,rs6738445,rs6764533,rs6804842,rs6827083,rs6879326,rs6919443,rs7024334,rs7084454,rs7102454,rs7124681,rs7133378,rs7138803,rs7144011,rs7147503,rs7181498,rs7195386,rs7206608,rs7211567,rs7239114,rs7334078,rs733594,rs7531118,rs7531656,rs7535528,rs7550711,rs7557796,rs7561278,rs756717,rs7599312,rs7600699,rs7607351,rs761423,rs7615297,rs7640424,rs7683836,rs7694732,rs7711753,rs7715256,rs7730004,rs7730898,rs7748777,rs7760082,rs785278,rs7869771,rs7871866,rs7893571,rs7899106,rs7903146,rs7948120,rs7975187,rs8036040,rs8047395,rs8071182,rs8097544,rs8102137,rs8123881,rs816364,rs845084,rs847747,rs879620,rs889398,rs895330,rs900144,rs901630,rs902695,rs925018,rs9291467,rs9294260,rs930295,rs9362662,rs9367368,rs9426003,rs9530843,rs9540493,rs9603697,rs9615905,rs9630985,rs967605,rs9688431,rs972540,rs9816226,rs987237,rs9927848,rs999381	0.155134	0.0300799	2.50418e-07	0.0961772	0.21409	293.729	284	0.333041	0.0297065	0.202706	0.049047	3.58237e-05	0.106574	0.298838	0.237611	0.0790739	0.00289352	0.0826265	0.392596	0.235107	0.0760212	0.00218187	0.0861057	0.384109	-0.00154191	0.00134623	0.25303	Bonferroni	Pass	Pass	Pass
19225_11	BLNK	Inverse variance weighted	285	rs1003081,rs10083803,rs10131890,rs10132280,rs10182181,rs10211055,rs10268050,rs10269783,rs10275044,rs10438964,rs1045411,rs1048932,rs10733051,rs10744146,rs1075901,rs10830452,rs10842240,rs10867256,rs10876418,rs10878946,rs10883759,rs10915840,rs10920678,rs10938397,rs10971712,rs11118308,rs11150911,rs11251352,rs11496125,rs11600990,rs11611246,rs11611496,rs11668301,rs11672660,rs11736228,rs11773362,rs11781699,rs11783247,rs11889536,rs11945861,rs12033257,rs12041258,rs12044597,rs12098284,rs1218822,rs12364470,rs1241986,rs12429545,rs12448257,rs12448738,rs12514473,rs12564992,rs12575252,rs12577642,rs12587412,rs12593036,rs12602912,rs12675063,rs12680842,rs12705987,rs12888545,rs12922346,rs12939549,rs1296328,rs12964689,rs13021737,rs13047416,rs13107325,rs13110266,rs13174863,rs13191362,rs1320903,rs13240600,rs13247665,rs13263601,rs13329567,rs1362910,rs1365466,rs1371108,rs1375561,rs1405348,rs1412235,rs1431659,rs1436343,rs1451533,rs1452075,rs1477887,rs1492767,rs1522569,rs1625427,rs1668633,rs16851483,rs17014375,rs17056301,rs17203016,rs17207196,rs17238110,rs17327461,rs17551974,rs17636031,rs17724992,rs17806379,rs1782507,rs1789165,rs1852006,rs1865341,rs1884389,rs1884897,rs1899689,rs1899951,rs1927790,rs1928295,rs1937684,rs1951455,rs1973993,rs2010281,rs208015,rs2124499,rs215632,rs217671,rs2192158,rs2228213,rs2230590,rs2283093,rs2304607,rs2307111,rs2357760,rs2365389,rs2367112,rs2425857,rs2429150,rs2479958,rs2481665,rs2543132,rs2605603,rs2721965,rs2731222,rs273504,rs273697,rs2781668,rs2814992,rs2820311,rs28350,rs284227,rs2842385,rs2875762,rs3134438,rs326889,rs329651,rs355777,rs3736485,rs3753549,rs3800229,rs3814883,rs3829849,rs3849570,rs3851083,rs3902951,rs40067,rs4148155,rs427943,rs4284600,rs4303732,rs4307239,rs4516268,rs4518345,rs453520,rs4624596,rs4639527,rs4670626,rs4722398,rs4725984,rs4744275,rs4764949,rs4796243,rs4820408,rs4864201,rs487060,rs4906908,rs4981693,rs4986044,rs5396,rs543874,rs555267,rs577525,rs580438,rs6142096,rs621042,rs6235,rs6265,rs629443,rs6443750,rs6448587,rs6449531,rs6461115,rs6474945,rs6545714,rs6577584,rs6587552,rs663129,rs6700838,rs6738445,rs6764533,rs6804842,rs6827083,rs6879326,rs6919443,rs7024334,rs7084454,rs7102454,rs7124681,rs7133378,rs7138803,rs7144011,rs7147503,rs7181498,rs7195386,rs7206608,rs7211567,rs7239114,rs7334078,rs733594,rs7531118,rs7531656,rs7535528,rs7550711,rs7557796,rs7561278,rs756717,rs7599312,rs7600699,rs7607351,rs761423,rs7615297,rs7640424,rs7683836,rs7694732,rs7711753,rs7715256,rs7730004,rs7730898,rs7748777,rs7760082,rs785278,rs7869771,rs7871866,rs7893571,rs7899106,rs7903146,rs7948120,rs7975187,rs8036040,rs8047395,rs8071182,rs8097544,rs8102137,rs8123881,rs816364,rs845084,rs847747,rs879620,rs889398,rs895330,rs900144,rs901630,rs902695,rs925018,rs9291467,rs9294260,rs930295,rs9362662,rs9367368,rs9426003,rs9530843,rs9540493,rs9603697,rs9615905,rs9630985,rs967605,rs9688431,rs972540,rs9816226,rs987237,rs9927848,rs999382	0.152682	0.029617	2.53339e-07	0.0946327	0.210731	280.078	284	0.554618	0	0.222591	0.052451	2.19788e-05	0.119787	0.325395	0.269164	0.0841741	0.00154182	0.104183	0.434146	0.208485	0.0751488	0.00590014	0.0611936	0.355777	-0.00107185	0.0013266	0.41979	Bonferroni	Pass	Pass	Pass
9576_58	MNX1	Inverse variance weighted	285	rs1003081,rs10083803,rs10131890,rs10132280,rs10182181,rs10211055,rs10268050,rs10269783,rs10275044,rs10438964,rs1045411,rs1048932,rs10733051,rs10744146,rs1075901,rs10830452,rs10842240,rs10867256,rs10876418,rs10878946,rs10883759,rs10915840,rs10920678,rs10938397,rs10971712,rs11118308,rs11150911,rs11251352,rs11496125,rs11600990,rs11611246,rs11611496,rs11668301,rs11672660,rs11736228,rs11773362,rs11781699,rs11783247,rs11889536,rs11945861,rs12033257,rs12041258,rs12044597,rs12098284,rs1218822,rs12364470,rs1241986,rs12429545,rs12448257,rs12448738,rs12514473,rs12564992,rs12575252,rs12577642,rs12587412,rs12593036,rs12602912,rs12675063,rs12680842,rs12705987,rs12888545,rs12922346,rs12939549,rs1296328,rs12964689,rs13021737,rs13047416,rs13107325,rs13110266,rs13174863,rs13191362,rs1320903,rs13240600,rs13247665,rs13263601,rs13329567,rs1362910,rs1365466,rs1371108,rs1375561,rs1405348,rs1412235,rs1431659,rs1436343,rs1451533,rs1452075,rs1477887,rs1492767,rs1522569,rs1625427,rs1668633,rs16851483,rs17014375,rs17056301,rs17203016,rs17207196,rs17238110,rs17327461,rs17551974,rs17636031,rs17724992,rs17806379,rs1782507,rs1789165,rs1852006,rs1865341,rs1884389,rs1884897,rs1899689,rs1899951,rs1927790,rs1928295,rs1937684,rs1951455,rs1973993,rs2010281,rs208015,rs2124499,rs215632,rs217671,rs2192158,rs2228213,rs2230590,rs2283093,rs2304607,rs2307111,rs2357760,rs2365389,rs2367112,rs2425857,rs2429150,rs2479958,rs2481665,rs2543132,rs2605603,rs2721965,rs2731222,rs273504,rs273697,rs2781668,rs2814992,rs2820311,rs28350,rs284227,rs2842385,rs2875762,rs3134438,rs326889,rs329651,rs355777,rs3736485,rs3753549,rs3800229,rs3814883,rs3829849,rs3849570,rs3851083,rs3902951,rs40067,rs4148155,rs427943,rs4284600,rs4303732,rs4307239,rs4516268,rs4518345,rs453520,rs4624596,rs4639527,rs4670626,rs4722398,rs4725984,rs4744275,rs4764949,rs4796243,rs4820408,rs4864201,rs487060,rs4906908,rs4981693,rs4986044,rs5396,rs543874,rs555267,rs577525,rs580438,rs6142096,rs621042,rs6235,rs6265,rs629443,rs6443750,rs6448587,rs6449531,rs6461115,rs6474945,rs6545714,rs6577584,rs6587552,rs663129,rs6700838,rs6738445,rs6764533,rs6804842,rs6827083,rs6879326,rs6919443,rs7024334,rs7084454,rs7102454,rs7124681,rs7133378,rs7138803,rs7144011,rs7147503,rs7181498,rs7195386,rs7206608,rs7211567,rs7239114,rs7334078,rs733594,rs7531118,rs7531656,rs7535528,rs7550711,rs7557796,rs7561278,rs756717,rs7599312,rs7600699,rs7607351,rs761423,rs7615297,rs7640424,rs7683836,rs7694732,rs7711753,rs7715256,rs7730004,rs7730898,rs7748777,rs7760082,rs785278,rs7869771,rs7871866,rs7893571,rs7899106,rs7903146,rs7948120,rs7975187,rs8036040,rs8047395,rs8071182,rs8097544,rs8102137,rs8123881,rs816364,rs845084,rs847747,rs879620,rs889398,rs895330,rs900144,rs901630,rs902695,rs925018,rs9291467,rs9294260,rs930295,rs9362662,rs9367368,rs9426003,rs9530843,rs9540493,rs9603697,rs9615905,rs9630985,rs967605,rs9688431,rs972540,rs9816226,rs987237,rs9927848,rs999383	0.161657	0.0313608	2.53949e-07	0.10019	0.223124	323.704	284	0.0524273	0.12163	0.19122	0.0478013	6.32575e-05	0.0975299	0.284911	0.296266	0.0844497	0.000524334	0.130744	0.461787	0.274938	0.0793603	0.000613683	0.119391	0.430484	-0.00217241	0.00139868	0.121498	Bonferroni	Pass	Pass	Pass
19303_64	PET117	Inverse variance weighted	285	rs1003081,rs10083803,rs10131890,rs10132280,rs10182181,rs10211055,rs10268050,rs10269783,rs10275044,rs10438964,rs1045411,rs1048932,rs10733051,rs10744146,rs1075901,rs10830452,rs10842240,rs10867256,rs10876418,rs10878946,rs10883759,rs10915840,rs10920678,rs10938397,rs10971712,rs11118308,rs11150911,rs11251352,rs11496125,rs11600990,rs11611246,rs11611496,rs11668301,rs11672660,rs11736228,rs11773362,rs11781699,rs11783247,rs11889536,rs11945861,rs12033257,rs12041258,rs12044597,rs12098284,rs1218822,rs12364470,rs1241986,rs12429545,rs12448257,rs12448738,rs12514473,rs12564992,rs12575252,rs12577642,rs12587412,rs12593036,rs12602912,rs12675063,rs12680842,rs12705987,rs12888545,rs12922346,rs12939549,rs1296328,rs12964689,rs13021737,rs13047416,rs13107325,rs13110266,rs13174863,rs13191362,rs1320903,rs13240600,rs13247665,rs13263601,rs13329567,rs1362910,rs1365466,rs1371108,rs1375561,rs1405348,rs1412235,rs1431659,rs1436343,rs1451533,rs1452075,rs1477887,rs1492767,rs1522569,rs1625427,rs1668633,rs16851483,rs17014375,rs17056301,rs17203016,rs17207196,rs17238110,rs17327461,rs17551974,rs17636031,rs17724992,rs17806379,rs1782507,rs1789165,rs1852006,rs1865341,rs1884389,rs1884897,rs1899689,rs1899951,rs1927790,rs1928295,rs1937684,rs1951455,rs1973993,rs2010281,rs208015,rs2124499,rs215632,rs217671,rs2192158,rs2228213,rs2230590,rs2283093,rs2304607,rs2307111,rs2357760,rs2365389,rs2367112,rs2425857,rs2429150,rs2479958,rs2481665,rs2543132,rs2605603,rs2721965,rs2731222,rs273504,rs273697,rs2781668,rs2814992,rs2820311,rs28350,rs284227,rs2842385,rs2875762,rs3134438,rs326889,rs329651,rs355777,rs3736485,rs3753549,rs3800229,rs3814883,rs3829849,rs3849570,rs3851083,rs3902951,rs40067,rs4148155,rs427943,rs4284600,rs4303732,rs4307239,rs4516268,rs4518345,rs453520,rs4624596,rs4639527,rs4670626,rs4722398,rs4725984,rs4744275,rs4764949,rs4796243,rs4820408,rs4864201,rs487060,rs4906908,rs4981693,rs4986044,rs5396,rs543874,rs555267,rs577525,rs580438,rs6142096,rs621042,rs6235,rs6265,rs629443,rs6443750,rs6448587,rs6449531,rs6461115,rs6474945,rs6545714,rs6577584,rs6587552,rs663129,rs6700838,rs6738445,rs6764533,rs6804842,rs6827083,rs6879326,rs6919443,rs7024334,rs7084454,rs7102454,rs7124681,rs7133378,rs7138803,rs7144011,rs7147503,rs7181498,rs7195386,rs7206608,rs7211567,rs7239114,rs7334078,rs733594,rs7531118,rs7531656,rs7535528,rs7550711,rs7557796,rs7561278,rs756717,rs7599312,rs7600699,rs7607351,rs761423,rs7615297,rs7640424,rs7683836,rs7694732,rs7711753,rs7715256,rs7730004,rs7730898,rs7748777,rs7760082,rs785278,rs7869771,rs7871866,rs7893571,rs7899106,rs7903146,rs7948120,rs7975187,rs8036040,rs8047395,rs8071182,rs8097544,rs8102137,rs8123881,rs816364,rs845084,rs847747,rs879620,rs889398,rs895330,rs900144,rs901630,rs902695,rs925018,rs9291467,rs9294260,rs930295,rs9362662,rs9367368,rs9426003,rs9530843,rs9540493,rs9603697,rs9615905,rs9630985,rs967605,rs9688431,rs972540,rs9816226,rs987237,rs9927848,rs999384	0.156553	0.0303708	2.54001e-07	0.0970265	0.21608	287.52	284	0.43052	0.00683453	0.196633	0.0533809	0.000229979	0.0920063	0.301259	0.267321	0.0894298	0.00304214	0.0920384	0.442603	0.210112	0.0771175	0.00683925	0.0589621	0.361263	-0.0010279	0.00136023	0.45047	Bonferroni	Pass	Pass	Pass
3440_7	GZMA	Inverse variance weighted	285	rs1003081,rs10083803,rs10131890,rs10132280,rs10182181,rs10211055,rs10268050,rs10269783,rs10275044,rs10438964,rs1045411,rs1048932,rs10733051,rs10744146,rs1075901,rs10830452,rs10842240,rs10867256,rs10876418,rs10878946,rs10883759,rs10915840,rs10920678,rs10938397,rs10971712,rs11118308,rs11150911,rs11251352,rs11496125,rs11600990,rs11611246,rs11611496,rs11668301,rs11672660,rs11736228,rs11773362,rs11781699,rs11783247,rs11889536,rs11945861,rs12033257,rs12041258,rs12044597,rs12098284,rs1218822,rs12364470,rs1241986,rs12429545,rs12448257,rs12448738,rs12514473,rs12564992,rs12575252,rs12577642,rs12587412,rs12593036,rs12602912,rs12675063,rs12680842,rs12705987,rs12888545,rs12922346,rs12939549,rs1296328,rs12964689,rs13021737,rs13047416,rs13107325,rs13110266,rs13174863,rs13191362,rs1320903,rs13240600,rs13247665,rs13263601,rs13329567,rs1362910,rs1365466,rs1371108,rs1375561,rs1405348,rs1412235,rs1431659,rs1436343,rs1451533,rs1452075,rs1477887,rs1492767,rs1522569,rs1625427,rs1668633,rs16851483,rs17014375,rs17056301,rs17203016,rs17207196,rs17238110,rs17327461,rs17551974,rs17636031,rs17724992,rs17806379,rs1782507,rs1789165,rs1852006,rs1865341,rs1884389,rs1884897,rs1899689,rs1899951,rs1927790,rs1928295,rs1937684,rs1951455,rs1973993,rs2010281,rs208015,rs2124499,rs215632,rs217671,rs2192158,rs2228213,rs2230590,rs2283093,rs2304607,rs2307111,rs2357760,rs2365389,rs2367112,rs2425857,rs2429150,rs2479958,rs2481665,rs2543132,rs2605603,rs2721965,rs2731222,rs273504,rs273697,rs2781668,rs2814992,rs2820311,rs28350,rs284227,rs2842385,rs2875762,rs3134438,rs326889,rs329651,rs355777,rs3736485,rs3753549,rs3800229,rs3814883,rs3829849,rs3849570,rs3851083,rs3902951,rs40067,rs4148155,rs427943,rs4284600,rs4303732,rs4307239,rs4516268,rs4518345,rs453520,rs4624596,rs4639527,rs4670626,rs4722398,rs4725984,rs4744275,rs4764949,rs4796243,rs4820408,rs4864201,rs487060,rs4906908,rs4981693,rs4986044,rs5396,rs543874,rs555267,rs577525,rs580438,rs6142096,rs621042,rs6235,rs6265,rs629443,rs6443750,rs6448587,rs6449531,rs6461115,rs6474945,rs6545714,rs6577584,rs6587552,rs663129,rs6700838,rs6738445,rs6764533,rs6804842,rs6827083,rs6879326,rs6919443,rs7024334,rs7084454,rs7102454,rs7124681,rs7133378,rs7138803,rs7144011,rs7147503,rs7181498,rs7195386,rs7206608,rs7211567,rs7239114,rs7334078,rs733594,rs7531118,rs7531656,rs7535528,rs7550711,rs7557796,rs7561278,rs756717,rs7599312,rs7600699,rs7607351,rs761423,rs7615297,rs7640424,rs7683836,rs7694732,rs7711753,rs7715256,rs7730004,rs7730898,rs7748777,rs7760082,rs785278,rs7869771,rs7871866,rs7893571,rs7899106,rs7903146,rs7948120,rs7975187,rs8036040,rs8047395,rs8071182,rs8097544,rs8102137,rs8123881,rs816364,rs845084,rs847747,rs879620,rs889398,rs895330,rs900144,rs901630,rs902695,rs925018,rs9291467,rs9294260,rs930295,rs9362662,rs9367368,rs9426003,rs9530843,rs9540493,rs9603697,rs9615905,rs9630985,rs967605,rs9688431,rs972540,rs9816226,rs987237,rs9927848,rs999385	0.159486	0.0309425	2.54632e-07	0.0988385	0.220133	297.142	284	0.283989	0.038743	0.19203	0.0516471	0.000200716	0.0908015	0.293258	0.232173	0.0718845	0.00138423	0.0912796	0.373067	0.10882	0.0787795	0.168271	-0.0455884	0.263227	0.000972872	0.0013909	0.484841	Bonferroni	Pass	Pass	Pass
10677_9	NDUFB4	Inverse variance weighted	285	rs1003081,rs10083803,rs10131890,rs10132280,rs10182181,rs10211055,rs10268050,rs10269783,rs10275044,rs10438964,rs1045411,rs1048932,rs10733051,rs10744146,rs1075901,rs10830452,rs10842240,rs10867256,rs10876418,rs10878946,rs10883759,rs10915840,rs10920678,rs10938397,rs10971712,rs11118308,rs11150911,rs11251352,rs11496125,rs11600990,rs11611246,rs11611496,rs11668301,rs11672660,rs11736228,rs11773362,rs11781699,rs11783247,rs11889536,rs11945861,rs12033257,rs12041258,rs12044597,rs12098284,rs1218822,rs12364470,rs1241986,rs12429545,rs12448257,rs12448738,rs12514473,rs12564992,rs12575252,rs12577642,rs12587412,rs12593036,rs12602912,rs12675063,rs12680842,rs12705987,rs12888545,rs12922346,rs12939549,rs1296328,rs12964689,rs13021737,rs13047416,rs13107325,rs13110266,rs13174863,rs13191362,rs1320903,rs13240600,rs13247665,rs13263601,rs13329567,rs1362910,rs1365466,rs1371108,rs1375561,rs1405348,rs1412235,rs1431659,rs1436343,rs1451533,rs1452075,rs1477887,rs1492767,rs1522569,rs1625427,rs1668633,rs16851483,rs17014375,rs17056301,rs17203016,rs17207196,rs17238110,rs17327461,rs17551974,rs17636031,rs17724992,rs17806379,rs1782507,rs1789165,rs1852006,rs1865341,rs1884389,rs1884897,rs1899689,rs1899951,rs1927790,rs1928295,rs1937684,rs1951455,rs1973993,rs2010281,rs208015,rs2124499,rs215632,rs217671,rs2192158,rs2228213,rs2230590,rs2283093,rs2304607,rs2307111,rs2357760,rs2365389,rs2367112,rs2425857,rs2429150,rs2479958,rs2481665,rs2543132,rs2605603,rs2721965,rs2731222,rs273504,rs273697,rs2781668,rs2814992,rs2820311,rs28350,rs284227,rs2842385,rs2875762,rs3134438,rs326889,rs329651,rs355777,rs3736485,rs3753549,rs3800229,rs3814883,rs3829849,rs3849570,rs3851083,rs3902951,rs40067,rs4148155,rs427943,rs4284600,rs4303732,rs4307239,rs4516268,rs4518345,rs453520,rs4624596,rs4639527,rs4670626,rs4722398,rs4725984,rs4744275,rs4764949,rs4796243,rs4820408,rs4864201,rs487060,rs4906908,rs4981693,rs4986044,rs5396,rs543874,rs555267,rs577525,rs580438,rs6142096,rs621042,rs6235,rs6265,rs629443,rs6443750,rs6448587,rs6449531,rs6461115,rs6474945,rs6545714,rs6577584,rs6587552,rs663129,rs6700838,rs6738445,rs6764533,rs6804842,rs6827083,rs6879326,rs6919443,rs7024334,rs7084454,rs7102454,rs7124681,rs7133378,rs7138803,rs7144011,rs7147503,rs7181498,rs7195386,rs7206608,rs7211567,rs7239114,rs7334078,rs733594,rs7531118,rs7531656,rs7535528,rs7550711,rs7557796,rs7561278,rs756717,rs7599312,rs7600699,rs7607351,rs761423,rs7615297,rs7640424,rs7683836,rs7694732,rs7711753,rs7715256,rs7730004,rs7730898,rs7748777,rs7760082,rs785278,rs7869771,rs7871866,rs7893571,rs7899106,rs7903146,rs7948120,rs7975187,rs8036040,rs8047395,rs8071182,rs8097544,rs8102137,rs8123881,rs816364,rs845084,rs847747,rs879620,rs889398,rs895330,rs900144,rs901630,rs902695,rs925018,rs9291467,rs9294260,rs930295,rs9362662,rs9367368,rs9426003,rs9530843,rs9540493,rs9603697,rs9615905,rs9630985,rs967605,rs9688431,rs972540,rs9816226,rs987237,rs9927848,rs999386	0.160273	0.0311205	2.60389e-07	0.0992767	0.221269	300.398	284	0.241006	0.0479822	0.225013	0.0512301	1.12207e-05	0.124602	0.325424	0.265675	0.0831424	0.00155366	0.102716	0.428634	0.170874	0.0790146	0.0314128	0.0160051	0.325742	-0.000203411	0.00139318	0.884021	Bonferroni	Pass	Pass	Pass
16814_13	FHL1	Inverse variance weighted	285	rs1003081,rs10083803,rs10131890,rs10132280,rs10182181,rs10211055,rs10268050,rs10269783,rs10275044,rs10438964,rs1045411,rs1048932,rs10733051,rs10744146,rs1075901,rs10830452,rs10842240,rs10867256,rs10876418,rs10878946,rs10883759,rs10915840,rs10920678,rs10938397,rs10971712,rs11118308,rs11150911,rs11251352,rs11496125,rs11600990,rs11611246,rs11611496,rs11668301,rs11672660,rs11736228,rs11773362,rs11781699,rs11783247,rs11889536,rs11945861,rs12033257,rs12041258,rs12044597,rs12098284,rs1218822,rs12364470,rs1241986,rs12429545,rs12448257,rs12448738,rs12514473,rs12564992,rs12575252,rs12577642,rs12587412,rs12593036,rs12602912,rs12675063,rs12680842,rs12705987,rs12888545,rs12922346,rs12939549,rs1296328,rs12964689,rs13021737,rs13047416,rs13107325,rs13110266,rs13174863,rs13191362,rs1320903,rs13240600,rs13247665,rs13263601,rs13329567,rs1362910,rs1365466,rs1371108,rs1375561,rs1405348,rs1412235,rs1431659,rs1436343,rs1451533,rs1452075,rs1477887,rs1492767,rs1522569,rs1625427,rs1668633,rs16851483,rs17014375,rs17056301,rs17203016,rs17207196,rs17238110,rs17327461,rs17551974,rs17636031,rs17724992,rs17806379,rs1782507,rs1789165,rs1852006,rs1865341,rs1884389,rs1884897,rs1899689,rs1899951,rs1927790,rs1928295,rs1937684,rs1951455,rs1973993,rs2010281,rs208015,rs2124499,rs215632,rs217671,rs2192158,rs2228213,rs2230590,rs2283093,rs2304607,rs2307111,rs2357760,rs2365389,rs2367112,rs2425857,rs2429150,rs2479958,rs2481665,rs2543132,rs2605603,rs2721965,rs2731222,rs273504,rs273697,rs2781668,rs2814992,rs2820311,rs28350,rs284227,rs2842385,rs2875762,rs3134438,rs326889,rs329651,rs355777,rs3736485,rs3753549,rs3800229,rs3814883,rs3829849,rs3849570,rs3851083,rs3902951,rs40067,rs4148155,rs427943,rs4284600,rs4303732,rs4307239,rs4516268,rs4518345,rs453520,rs4624596,rs4639527,rs4670626,rs4722398,rs4725984,rs4744275,rs4764949,rs4796243,rs4820408,rs4864201,rs487060,rs4906908,rs4981693,rs4986044,rs5396,rs543874,rs555267,rs577525,rs580438,rs6142096,rs621042,rs6235,rs6265,rs629443,rs6443750,rs6448587,rs6449531,rs6461115,rs6474945,rs6545714,rs6577584,rs6587552,rs663129,rs6700838,rs6738445,rs6764533,rs6804842,rs6827083,rs6879326,rs6919443,rs7024334,rs7084454,rs7102454,rs7124681,rs7133378,rs7138803,rs7144011,rs7147503,rs7181498,rs7195386,rs7206608,rs7211567,rs7239114,rs7334078,rs733594,rs7531118,rs7531656,rs7535528,rs7550711,rs7557796,rs7561278,rs756717,rs7599312,rs7600699,rs7607351,rs761423,rs7615297,rs7640424,rs7683836,rs7694732,rs7711753,rs7715256,rs7730004,rs7730898,rs7748777,rs7760082,rs785278,rs7869771,rs7871866,rs7893571,rs7899106,rs7903146,rs7948120,rs7975187,rs8036040,rs8047395,rs8071182,rs8097544,rs8102137,rs8123881,rs816364,rs845084,rs847747,rs879620,rs889398,rs895330,rs900144,rs901630,rs902695,rs925018,rs9291467,rs9294260,rs930295,rs9362662,rs9367368,rs9426003,rs9530843,rs9540493,rs9603697,rs9615905,rs9630985,rs967605,rs9688431,rs972540,rs9816226,rs987237,rs9927848,rs999387	0.154307	0.0299676	2.61699e-07	0.0955704	0.213043	285.909	284	0.457037	0.000190079	0.18204	0.050701	0.000330088	0.0826662	0.281414	0.197615	0.0843185	0.0197848	0.0323503	0.362879	0.184408	0.0761878	0.0161313	0.0350801	0.333736	-0.000577518	0.00134355	0.667635	Bonferroni	Pass	Pass	Pass
14226_120	BHMT2	Inverse variance weighted	285	rs1003081,rs10083803,rs10131890,rs10132280,rs10182181,rs10211055,rs10268050,rs10269783,rs10275044,rs10438964,rs1045411,rs1048932,rs10733051,rs10744146,rs1075901,rs10830452,rs10842240,rs10867256,rs10876418,rs10878946,rs10883759,rs10915840,rs10920678,rs10938397,rs10971712,rs11118308,rs11150911,rs11251352,rs11496125,rs11600990,rs11611246,rs11611496,rs11668301,rs11672660,rs11736228,rs11773362,rs11781699,rs11783247,rs11889536,rs11945861,rs12033257,rs12041258,rs12044597,rs12098284,rs1218822,rs12364470,rs1241986,rs12429545,rs12448257,rs12448738,rs12514473,rs12564992,rs12575252,rs12577642,rs12587412,rs12593036,rs12602912,rs12675063,rs12680842,rs12705987,rs12888545,rs12922346,rs12939549,rs1296328,rs12964689,rs13021737,rs13047416,rs13107325,rs13110266,rs13174863,rs13191362,rs1320903,rs13240600,rs13247665,rs13263601,rs13329567,rs1362910,rs1365466,rs1371108,rs1375561,rs1405348,rs1412235,rs1431659,rs1436343,rs1451533,rs1452075,rs1477887,rs1492767,rs1522569,rs1625427,rs1668633,rs16851483,rs17014375,rs17056301,rs17203016,rs17207196,rs17238110,rs17327461,rs17551974,rs17636031,rs17724992,rs17806379,rs1782507,rs1789165,rs1852006,rs1865341,rs1884389,rs1884897,rs1899689,rs1899951,rs1927790,rs1928295,rs1937684,rs1951455,rs1973993,rs2010281,rs208015,rs2124499,rs215632,rs217671,rs2192158,rs2228213,rs2230590,rs2283093,rs2304607,rs2307111,rs2357760,rs2365389,rs2367112,rs2425857,rs2429150,rs2479958,rs2481665,rs2543132,rs2605603,rs2721965,rs2731222,rs273504,rs273697,rs2781668,rs2814992,rs2820311,rs28350,rs284227,rs2842385,rs2875762,rs3134438,rs326889,rs329651,rs355777,rs3736485,rs3753549,rs3800229,rs3814883,rs3829849,rs3849570,rs3851083,rs3902951,rs40067,rs4148155,rs427943,rs4284600,rs4303732,rs4307239,rs4516268,rs4518345,rs453520,rs4624596,rs4639527,rs4670626,rs4722398,rs4725984,rs4744275,rs4764949,rs4796243,rs4820408,rs4864201,rs487060,rs4906908,rs4981693,rs4986044,rs5396,rs543874,rs555267,rs577525,rs580438,rs6142096,rs621042,rs6235,rs6265,rs629443,rs6443750,rs6448587,rs6449531,rs6461115,rs6474945,rs6545714,rs6577584,rs6587552,rs663129,rs6700838,rs6738445,rs6764533,rs6804842,rs6827083,rs6879326,rs6919443,rs7024334,rs7084454,rs7102454,rs7124681,rs7133378,rs7138803,rs7144011,rs7147503,rs7181498,rs7195386,rs7206608,rs7211567,rs7239114,rs7334078,rs733594,rs7531118,rs7531656,rs7535528,rs7550711,rs7557796,rs7561278,rs756717,rs7599312,rs7600699,rs7607351,rs761423,rs7615297,rs7640424,rs7683836,rs7694732,rs7711753,rs7715256,rs7730004,rs7730898,rs7748777,rs7760082,rs785278,rs7869771,rs7871866,rs7893571,rs7899106,rs7903146,rs7948120,rs7975187,rs8036040,rs8047395,rs8071182,rs8097544,rs8102137,rs8123881,rs816364,rs845084,rs847747,rs879620,rs889398,rs895330,rs900144,rs901630,rs902695,rs925018,rs9291467,rs9294260,rs930295,rs9362662,rs9367368,rs9426003,rs9530843,rs9540493,rs9603697,rs9615905,rs9630985,rs967605,rs9688431,rs972540,rs9816226,rs987237,rs9927848,rs999388	0.15422	0.0299513	2.61843e-07	0.0955153	0.212924	282.517	284	0.513704	0	0.161971	0.0476694	0.000679314	0.0685388	0.255403	0.335068	0.0887975	0.000196032	0.161025	0.509111	0.214987	0.0760506	0.00503522	0.0659284	0.364047	-0.00116508	0.00134025	0.38542	Bonferroni	Pass	Pass	Pass
6496_60	DLK1	Inverse variance weighted	285	rs1003081,rs10083803,rs10131890,rs10132280,rs10182181,rs10211055,rs10268050,rs10269783,rs10275044,rs10438964,rs1045411,rs1048932,rs10733051,rs10744146,rs1075901,rs10830452,rs10842240,rs10867256,rs10876418,rs10878946,rs10883759,rs10915840,rs10920678,rs10938397,rs10971712,rs11118308,rs11150911,rs11251352,rs11496125,rs11600990,rs11611246,rs11611496,rs11668301,rs11672660,rs11736228,rs11773362,rs11781699,rs11783247,rs11889536,rs11945861,rs12033257,rs12041258,rs12044597,rs12098284,rs1218822,rs12364470,rs1241986,rs12429545,rs12448257,rs12448738,rs12514473,rs12564992,rs12575252,rs12577642,rs12587412,rs12593036,rs12602912,rs12675063,rs12680842,rs12705987,rs12888545,rs12922346,rs12939549,rs1296328,rs12964689,rs13021737,rs13047416,rs13107325,rs13110266,rs13174863,rs13191362,rs1320903,rs13240600,rs13247665,rs13263601,rs13329567,rs1362910,rs1365466,rs1371108,rs1375561,rs1405348,rs1412235,rs1431659,rs1436343,rs1451533,rs1452075,rs1477887,rs1492767,rs1522569,rs1625427,rs1668633,rs16851483,rs17014375,rs17056301,rs17203016,rs17207196,rs17238110,rs17327461,rs17551974,rs17636031,rs17724992,rs17806379,rs1782507,rs1789165,rs1852006,rs1865341,rs1884389,rs1884897,rs1899689,rs1899951,rs1927790,rs1928295,rs1937684,rs1951455,rs1973993,rs2010281,rs208015,rs2124499,rs215632,rs217671,rs2192158,rs2228213,rs2230590,rs2283093,rs2304607,rs2307111,rs2357760,rs2365389,rs2367112,rs2425857,rs2429150,rs2479958,rs2481665,rs2543132,rs2605603,rs2721965,rs2731222,rs273504,rs273697,rs2781668,rs2814992,rs2820311,rs28350,rs284227,rs2842385,rs2875762,rs3134438,rs326889,rs329651,rs355777,rs3736485,rs3753549,rs3800229,rs3814883,rs3829849,rs3849570,rs3851083,rs3902951,rs40067,rs4148155,rs427943,rs4284600,rs4303732,rs4307239,rs4516268,rs4518345,rs453520,rs4624596,rs4639527,rs4670626,rs4722398,rs4725984,rs4744275,rs4764949,rs4796243,rs4820408,rs4864201,rs487060,rs4906908,rs4981693,rs4986044,rs5396,rs543874,rs555267,rs577525,rs580438,rs6142096,rs621042,rs6235,rs6265,rs629443,rs6443750,rs6448587,rs6449531,rs6461115,rs6474945,rs6545714,rs6577584,rs6587552,rs663129,rs6700838,rs6738445,rs6764533,rs6804842,rs6827083,rs6879326,rs6919443,rs7024334,rs7084454,rs7102454,rs7124681,rs7133378,rs7138803,rs7144011,rs7147503,rs7181498,rs7195386,rs7206608,rs7211567,rs7239114,rs7334078,rs733594,rs7531118,rs7531656,rs7535528,rs7550711,rs7557796,rs7561278,rs756717,rs7599312,rs7600699,rs7607351,rs761423,rs7615297,rs7640424,rs7683836,rs7694732,rs7711753,rs7715256,rs7730004,rs7730898,rs7748777,rs7760082,rs785278,rs7869771,rs7871866,rs7893571,rs7899106,rs7903146,rs7948120,rs7975187,rs8036040,rs8047395,rs8071182,rs8097544,rs8102137,rs8123881,rs816364,rs845084,rs847747,rs879620,rs889398,rs895330,rs900144,rs901630,rs902695,rs925018,rs9291467,rs9294260,rs930295,rs9362662,rs9367368,rs9426003,rs9530843,rs9540493,rs9603697,rs9615905,rs9630985,rs967605,rs9688431,rs972540,rs9816226,rs987237,rs9927848,rs999389	0.166968	0.032436	2.63847e-07	0.103393	0.230542	300.408	284	0.240883	0.0503002	0.208352	0.0513121	4.89711e-05	0.10778	0.308924	0.259839	0.0843601	0.00227196	0.0944929	0.425184	0.24048	0.0824009	0.00380063	0.078974	0.401986	-0.00140972	0.00145258	0.332627	Bonferroni	Pass	Pass	Pass
17432_25	AK4	Inverse variance weighted	285	rs1003081,rs10083803,rs10131890,rs10132280,rs10182181,rs10211055,rs10268050,rs10269783,rs10275044,rs10438964,rs1045411,rs1048932,rs10733051,rs10744146,rs1075901,rs10830452,rs10842240,rs10867256,rs10876418,rs10878946,rs10883759,rs10915840,rs10920678,rs10938397,rs10971712,rs11118308,rs11150911,rs11251352,rs11496125,rs11600990,rs11611246,rs11611496,rs11668301,rs11672660,rs11736228,rs11773362,rs11781699,rs11783247,rs11889536,rs11945861,rs12033257,rs12041258,rs12044597,rs12098284,rs1218822,rs12364470,rs1241986,rs12429545,rs12448257,rs12448738,rs12514473,rs12564992,rs12575252,rs12577642,rs12587412,rs12593036,rs12602912,rs12675063,rs12680842,rs12705987,rs12888545,rs12922346,rs12939549,rs1296328,rs12964689,rs13021737,rs13047416,rs13107325,rs13110266,rs13174863,rs13191362,rs1320903,rs13240600,rs13247665,rs13263601,rs13329567,rs1362910,rs1365466,rs1371108,rs1375561,rs1405348,rs1412235,rs1431659,rs1436343,rs1451533,rs1452075,rs1477887,rs1492767,rs1522569,rs1625427,rs1668633,rs16851483,rs17014375,rs17056301,rs17203016,rs17207196,rs17238110,rs17327461,rs17551974,rs17636031,rs17724992,rs17806379,rs1782507,rs1789165,rs1852006,rs1865341,rs1884389,rs1884897,rs1899689,rs1899951,rs1927790,rs1928295,rs1937684,rs1951455,rs1973993,rs2010281,rs208015,rs2124499,rs215632,rs217671,rs2192158,rs2228213,rs2230590,rs2283093,rs2304607,rs2307111,rs2357760,rs2365389,rs2367112,rs2425857,rs2429150,rs2479958,rs2481665,rs2543132,rs2605603,rs2721965,rs2731222,rs273504,rs273697,rs2781668,rs2814992,rs2820311,rs28350,rs284227,rs2842385,rs2875762,rs3134438,rs326889,rs329651,rs355777,rs3736485,rs3753549,rs3800229,rs3814883,rs3829849,rs3849570,rs3851083,rs3902951,rs40067,rs4148155,rs427943,rs4284600,rs4303732,rs4307239,rs4516268,rs4518345,rs453520,rs4624596,rs4639527,rs4670626,rs4722398,rs4725984,rs4744275,rs4764949,rs4796243,rs4820408,rs4864201,rs487060,rs4906908,rs4981693,rs4986044,rs5396,rs543874,rs555267,rs577525,rs580438,rs6142096,rs621042,rs6235,rs6265,rs629443,rs6443750,rs6448587,rs6449531,rs6461115,rs6474945,rs6545714,rs6577584,rs6587552,rs663129,rs6700838,rs6738445,rs6764533,rs6804842,rs6827083,rs6879326,rs6919443,rs7024334,rs7084454,rs7102454,rs7124681,rs7133378,rs7138803,rs7144011,rs7147503,rs7181498,rs7195386,rs7206608,rs7211567,rs7239114,rs7334078,rs733594,rs7531118,rs7531656,rs7535528,rs7550711,rs7557796,rs7561278,rs756717,rs7599312,rs7600699,rs7607351,rs761423,rs7615297,rs7640424,rs7683836,rs7694732,rs7711753,rs7715256,rs7730004,rs7730898,rs7748777,rs7760082,rs785278,rs7869771,rs7871866,rs7893571,rs7899106,rs7903146,rs7948120,rs7975187,rs8036040,rs8047395,rs8071182,rs8097544,rs8102137,rs8123881,rs816364,rs845084,rs847747,rs879620,rs889398,rs895330,rs900144,rs901630,rs902695,rs925018,rs9291467,rs9294260,rs930295,rs9362662,rs9367368,rs9426003,rs9530843,rs9540493,rs9603697,rs9615905,rs9630985,rs967605,rs9688431,rs972540,rs9816226,rs987237,rs9927848,rs999390	0.15493	0.0301004	2.64564e-07	0.0959327	0.213926	282.682	284	0.510927	0	0.235622	0.0508326	3.56502e-06	0.13599	0.335254	0.264045	0.0739018	0.000414593	0.119197	0.408892	0.190095	0.0763434	0.0133486	0.0404615	0.339728	-0.000674908	0.00134654	0.616607	Bonferroni	Pass	Pass	Pass
7741_111	RTF1	Inverse variance weighted	285	rs1003081,rs10083803,rs10131890,rs10132280,rs10182181,rs10211055,rs10268050,rs10269783,rs10275044,rs10438964,rs1045411,rs1048932,rs10733051,rs10744146,rs1075901,rs10830452,rs10842240,rs10867256,rs10876418,rs10878946,rs10883759,rs10915840,rs10920678,rs10938397,rs10971712,rs11118308,rs11150911,rs11251352,rs11496125,rs11600990,rs11611246,rs11611496,rs11668301,rs11672660,rs11736228,rs11773362,rs11781699,rs11783247,rs11889536,rs11945861,rs12033257,rs12041258,rs12044597,rs12098284,rs1218822,rs12364470,rs1241986,rs12429545,rs12448257,rs12448738,rs12514473,rs12564992,rs12575252,rs12577642,rs12587412,rs12593036,rs12602912,rs12675063,rs12680842,rs12705987,rs12888545,rs12922346,rs12939549,rs1296328,rs12964689,rs13021737,rs13047416,rs13107325,rs13110266,rs13174863,rs13191362,rs1320903,rs13240600,rs13247665,rs13263601,rs13329567,rs1362910,rs1365466,rs1371108,rs1375561,rs1405348,rs1412235,rs1431659,rs1436343,rs1451533,rs1452075,rs1477887,rs1492767,rs1522569,rs1625427,rs1668633,rs16851483,rs17014375,rs17056301,rs17203016,rs17207196,rs17238110,rs17327461,rs17551974,rs17636031,rs17724992,rs17806379,rs1782507,rs1789165,rs1852006,rs1865341,rs1884389,rs1884897,rs1899689,rs1899951,rs1927790,rs1928295,rs1937684,rs1951455,rs1973993,rs2010281,rs208015,rs2124499,rs215632,rs217671,rs2192158,rs2228213,rs2230590,rs2283093,rs2304607,rs2307111,rs2357760,rs2365389,rs2367112,rs2425857,rs2429150,rs2479958,rs2481665,rs2543132,rs2605603,rs2721965,rs2731222,rs273504,rs273697,rs2781668,rs2814992,rs2820311,rs28350,rs284227,rs2842385,rs2875762,rs3134438,rs326889,rs329651,rs355777,rs3736485,rs3753549,rs3800229,rs3814883,rs3829849,rs3849570,rs3851083,rs3902951,rs40067,rs4148155,rs427943,rs4284600,rs4303732,rs4307239,rs4516268,rs4518345,rs453520,rs4624596,rs4639527,rs4670626,rs4722398,rs4725984,rs4744275,rs4764949,rs4796243,rs4820408,rs4864201,rs487060,rs4906908,rs4981693,rs4986044,rs5396,rs543874,rs555267,rs577525,rs580438,rs6142096,rs621042,rs6235,rs6265,rs629443,rs6443750,rs6448587,rs6449531,rs6461115,rs6474945,rs6545714,rs6577584,rs6587552,rs663129,rs6700838,rs6738445,rs6764533,rs6804842,rs6827083,rs6879326,rs6919443,rs7024334,rs7084454,rs7102454,rs7124681,rs7133378,rs7138803,rs7144011,rs7147503,rs7181498,rs7195386,rs7206608,rs7211567,rs7239114,rs7334078,rs733594,rs7531118,rs7531656,rs7535528,rs7550711,rs7557796,rs7561278,rs756717,rs7599312,rs7600699,rs7607351,rs761423,rs7615297,rs7640424,rs7683836,rs7694732,rs7711753,rs7715256,rs7730004,rs7730898,rs7748777,rs7760082,rs785278,rs7869771,rs7871866,rs7893571,rs7899106,rs7903146,rs7948120,rs7975187,rs8036040,rs8047395,rs8071182,rs8097544,rs8102137,rs8123881,rs816364,rs845084,rs847747,rs879620,rs889398,rs895330,rs900144,rs901630,rs902695,rs925018,rs9291467,rs9294260,rs930295,rs9362662,rs9367368,rs9426003,rs9530843,rs9540493,rs9603697,rs9615905,rs9630985,rs967605,rs9688431,rs972540,rs9816226,rs987237,rs9927848,rs999391	0.152046	0.0295562	2.68521e-07	0.0941158	0.209976	290.363	284	0.384788	0.0182088	0.18121	0.0522215	0.000520416	0.0788555	0.283564	0.146736	0.0889862	0.100259	-0.0276772	0.321149	0.227438	0.074862	0.00260309	0.080708	0.374167	-0.00144554	0.00131886	0.273989	Bonferroni	Pass	Pass	Pass
11715_1	POU2F1	Inverse variance weighted	285	rs1003081,rs10083803,rs10131890,rs10132280,rs10182181,rs10211055,rs10268050,rs10269783,rs10275044,rs10438964,rs1045411,rs1048932,rs10733051,rs10744146,rs1075901,rs10830452,rs10842240,rs10867256,rs10876418,rs10878946,rs10883759,rs10915840,rs10920678,rs10938397,rs10971712,rs11118308,rs11150911,rs11251352,rs11496125,rs11600990,rs11611246,rs11611496,rs11668301,rs11672660,rs11736228,rs11773362,rs11781699,rs11783247,rs11889536,rs11945861,rs12033257,rs12041258,rs12044597,rs12098284,rs1218822,rs12364470,rs1241986,rs12429545,rs12448257,rs12448738,rs12514473,rs12564992,rs12575252,rs12577642,rs12587412,rs12593036,rs12602912,rs12675063,rs12680842,rs12705987,rs12888545,rs12922346,rs12939549,rs1296328,rs12964689,rs13021737,rs13047416,rs13107325,rs13110266,rs13174863,rs13191362,rs1320903,rs13240600,rs13247665,rs13263601,rs13329567,rs1362910,rs1365466,rs1371108,rs1375561,rs1405348,rs1412235,rs1431659,rs1436343,rs1451533,rs1452075,rs1477887,rs1492767,rs1522569,rs1625427,rs1668633,rs16851483,rs17014375,rs17056301,rs17203016,rs17207196,rs17238110,rs17327461,rs17551974,rs17636031,rs17724992,rs17806379,rs1782507,rs1789165,rs1852006,rs1865341,rs1884389,rs1884897,rs1899689,rs1899951,rs1927790,rs1928295,rs1937684,rs1951455,rs1973993,rs2010281,rs208015,rs2124499,rs215632,rs217671,rs2192158,rs2228213,rs2230590,rs2283093,rs2304607,rs2307111,rs2357760,rs2365389,rs2367112,rs2425857,rs2429150,rs2479958,rs2481665,rs2543132,rs2605603,rs2721965,rs2731222,rs273504,rs273697,rs2781668,rs2814992,rs2820311,rs28350,rs284227,rs2842385,rs2875762,rs3134438,rs326889,rs329651,rs355777,rs3736485,rs3753549,rs3800229,rs3814883,rs3829849,rs3849570,rs3851083,rs3902951,rs40067,rs4148155,rs427943,rs4284600,rs4303732,rs4307239,rs4516268,rs4518345,rs453520,rs4624596,rs4639527,rs4670626,rs4722398,rs4725984,rs4744275,rs4764949,rs4796243,rs4820408,rs4864201,rs487060,rs4906908,rs4981693,rs4986044,rs5396,rs543874,rs555267,rs577525,rs580438,rs6142096,rs621042,rs6235,rs6265,rs629443,rs6443750,rs6448587,rs6449531,rs6461115,rs6474945,rs6545714,rs6577584,rs6587552,rs663129,rs6700838,rs6738445,rs6764533,rs6804842,rs6827083,rs6879326,rs6919443,rs7024334,rs7084454,rs7102454,rs7124681,rs7133378,rs7138803,rs7144011,rs7147503,rs7181498,rs7195386,rs7206608,rs7211567,rs7239114,rs7334078,rs733594,rs7531118,rs7531656,rs7535528,rs7550711,rs7557796,rs7561278,rs756717,rs7599312,rs7600699,rs7607351,rs761423,rs7615297,rs7640424,rs7683836,rs7694732,rs7711753,rs7715256,rs7730004,rs7730898,rs7748777,rs7760082,rs785278,rs7869771,rs7871866,rs7893571,rs7899106,rs7903146,rs7948120,rs7975187,rs8036040,rs8047395,rs8071182,rs8097544,rs8102137,rs8123881,rs816364,rs845084,rs847747,rs879620,rs889398,rs895330,rs900144,rs901630,rs902695,rs925018,rs9291467,rs9294260,rs930295,rs9362662,rs9367368,rs9426003,rs9530843,rs9540493,rs9603697,rs9615905,rs9630985,rs967605,rs9688431,rs972540,rs9816226,rs987237,rs9927848,rs999392	0.153176	0.0297765	2.68659e-07	0.0948143	0.211538	278.129	284	0.587074	0	0.178562	0.0452763	8.01891e-05	0.0898206	0.267304	0.185411	0.0906472	0.0417351	0.00774272	0.36308	0.305869	0.0756547	6.80957e-05	0.157586	0.454152	-0.0029298	0.00133446	0.0289402	Bonferroni	Pass	Fail	No
13397_88	DEFB4A	Inverse variance weighted	285	rs1003081,rs10083803,rs10131890,rs10132280,rs10182181,rs10211055,rs10268050,rs10269783,rs10275044,rs10438964,rs1045411,rs1048932,rs10733051,rs10744146,rs1075901,rs10830452,rs10842240,rs10867256,rs10876418,rs10878946,rs10883759,rs10915840,rs10920678,rs10938397,rs10971712,rs11118308,rs11150911,rs11251352,rs11496125,rs11600990,rs11611246,rs11611496,rs11668301,rs11672660,rs11736228,rs11773362,rs11781699,rs11783247,rs11889536,rs11945861,rs12033257,rs12041258,rs12044597,rs12098284,rs1218822,rs12364470,rs1241986,rs12429545,rs12448257,rs12448738,rs12514473,rs12564992,rs12575252,rs12577642,rs12587412,rs12593036,rs12602912,rs12675063,rs12680842,rs12705987,rs12888545,rs12922346,rs12939549,rs1296328,rs12964689,rs13021737,rs13047416,rs13107325,rs13110266,rs13174863,rs13191362,rs1320903,rs13240600,rs13247665,rs13263601,rs13329567,rs1362910,rs1365466,rs1371108,rs1375561,rs1405348,rs1412235,rs1431659,rs1436343,rs1451533,rs1452075,rs1477887,rs1492767,rs1522569,rs1625427,rs1668633,rs16851483,rs17014375,rs17056301,rs17203016,rs17207196,rs17238110,rs17327461,rs17551974,rs17636031,rs17724992,rs17806379,rs1782507,rs1789165,rs1852006,rs1865341,rs1884389,rs1884897,rs1899689,rs1899951,rs1927790,rs1928295,rs1937684,rs1951455,rs1973993,rs2010281,rs208015,rs2124499,rs215632,rs217671,rs2192158,rs2228213,rs2230590,rs2283093,rs2304607,rs2307111,rs2357760,rs2365389,rs2367112,rs2425857,rs2429150,rs2479958,rs2481665,rs2543132,rs2605603,rs2721965,rs2731222,rs273504,rs273697,rs2781668,rs2814992,rs2820311,rs28350,rs284227,rs2842385,rs2875762,rs3134438,rs326889,rs329651,rs355777,rs3736485,rs3753549,rs3800229,rs3814883,rs3829849,rs3849570,rs3851083,rs3902951,rs40067,rs4148155,rs427943,rs4284600,rs4303732,rs4307239,rs4516268,rs4518345,rs453520,rs4624596,rs4639527,rs4670626,rs4722398,rs4725984,rs4744275,rs4764949,rs4796243,rs4820408,rs4864201,rs487060,rs4906908,rs4981693,rs4986044,rs5396,rs543874,rs555267,rs577525,rs580438,rs6142096,rs621042,rs6235,rs6265,rs629443,rs6443750,rs6448587,rs6449531,rs6461115,rs6474945,rs6545714,rs6577584,rs6587552,rs663129,rs6700838,rs6738445,rs6764533,rs6804842,rs6827083,rs6879326,rs6919443,rs7024334,rs7084454,rs7102454,rs7124681,rs7133378,rs7138803,rs7144011,rs7147503,rs7181498,rs7195386,rs7206608,rs7211567,rs7239114,rs7334078,rs733594,rs7531118,rs7531656,rs7535528,rs7550711,rs7557796,rs7561278,rs756717,rs7599312,rs7600699,rs7607351,rs761423,rs7615297,rs7640424,rs7683836,rs7694732,rs7711753,rs7715256,rs7730004,rs7730898,rs7748777,rs7760082,rs785278,rs7869771,rs7871866,rs7893571,rs7899106,rs7903146,rs7948120,rs7975187,rs8036040,rs8047395,rs8071182,rs8097544,rs8102137,rs8123881,rs816364,rs845084,rs847747,rs879620,rs889398,rs895330,rs900144,rs901630,rs902695,rs925018,rs9291467,rs9294260,rs930295,rs9362662,rs9367368,rs9426003,rs9530843,rs9540493,rs9603697,rs9615905,rs9630985,rs967605,rs9688431,rs972540,rs9816226,rs987237,rs9927848,rs999393	0.156148	0.0303626	2.70713e-07	0.0966372	0.215658	260.991	284	0.832634	0	0.0973845	0.050627	0.0544089	-0.0018445	0.196613	0.0726225	0.0864237	0.401443	-0.096768	0.242013	0.0918305	0.0768394	0.23305	-0.0587749	0.242436	0.00123312	0.0013533	0.362971	Bonferroni	Pass	Pass	Pass
11429_80	HNRNPC	Inverse variance weighted	285	rs1003081,rs10083803,rs10131890,rs10132280,rs10182181,rs10211055,rs10268050,rs10269783,rs10275044,rs10438964,rs1045411,rs1048932,rs10733051,rs10744146,rs1075901,rs10830452,rs10842240,rs10867256,rs10876418,rs10878946,rs10883759,rs10915840,rs10920678,rs10938397,rs10971712,rs11118308,rs11150911,rs11251352,rs11496125,rs11600990,rs11611246,rs11611496,rs11668301,rs11672660,rs11736228,rs11773362,rs11781699,rs11783247,rs11889536,rs11945861,rs12033257,rs12041258,rs12044597,rs12098284,rs1218822,rs12364470,rs1241986,rs12429545,rs12448257,rs12448738,rs12514473,rs12564992,rs12575252,rs12577642,rs12587412,rs12593036,rs12602912,rs12675063,rs12680842,rs12705987,rs12888545,rs12922346,rs12939549,rs1296328,rs12964689,rs13021737,rs13047416,rs13107325,rs13110266,rs13174863,rs13191362,rs1320903,rs13240600,rs13247665,rs13263601,rs13329567,rs1362910,rs1365466,rs1371108,rs1375561,rs1405348,rs1412235,rs1431659,rs1436343,rs1451533,rs1452075,rs1477887,rs1492767,rs1522569,rs1625427,rs1668633,rs16851483,rs17014375,rs17056301,rs17203016,rs17207196,rs17238110,rs17327461,rs17551974,rs17636031,rs17724992,rs17806379,rs1782507,rs1789165,rs1852006,rs1865341,rs1884389,rs1884897,rs1899689,rs1899951,rs1927790,rs1928295,rs1937684,rs1951455,rs1973993,rs2010281,rs208015,rs2124499,rs215632,rs217671,rs2192158,rs2228213,rs2230590,rs2283093,rs2304607,rs2307111,rs2357760,rs2365389,rs2367112,rs2425857,rs2429150,rs2479958,rs2481665,rs2543132,rs2605603,rs2721965,rs2731222,rs273504,rs273697,rs2781668,rs2814992,rs2820311,rs28350,rs284227,rs2842385,rs2875762,rs3134438,rs326889,rs329651,rs355777,rs3736485,rs3753549,rs3800229,rs3814883,rs3829849,rs3849570,rs3851083,rs3902951,rs40067,rs4148155,rs427943,rs4284600,rs4303732,rs4307239,rs4516268,rs4518345,rs453520,rs4624596,rs4639527,rs4670626,rs4722398,rs4725984,rs4744275,rs4764949,rs4796243,rs4820408,rs4864201,rs487060,rs4906908,rs4981693,rs4986044,rs5396,rs543874,rs555267,rs577525,rs580438,rs6142096,rs621042,rs6235,rs6265,rs629443,rs6443750,rs6448587,rs6449531,rs6461115,rs6474945,rs6545714,rs6577584,rs6587552,rs663129,rs6700838,rs6738445,rs6764533,rs6804842,rs6827083,rs6879326,rs6919443,rs7024334,rs7084454,rs7102454,rs7124681,rs7133378,rs7138803,rs7144011,rs7147503,rs7181498,rs7195386,rs7206608,rs7211567,rs7239114,rs7334078,rs733594,rs7531118,rs7531656,rs7535528,rs7550711,rs7557796,rs7561278,rs756717,rs7599312,rs7600699,rs7607351,rs761423,rs7615297,rs7640424,rs7683836,rs7694732,rs7711753,rs7715256,rs7730004,rs7730898,rs7748777,rs7760082,rs785278,rs7869771,rs7871866,rs7893571,rs7899106,rs7903146,rs7948120,rs7975187,rs8036040,rs8047395,rs8071182,rs8097544,rs8102137,rs8123881,rs816364,rs845084,rs847747,rs879620,rs889398,rs895330,rs900144,rs901630,rs902695,rs925018,rs9291467,rs9294260,rs930295,rs9362662,rs9367368,rs9426003,rs9530843,rs9540493,rs9603697,rs9615905,rs9630985,rs967605,rs9688431,rs972540,rs9816226,rs987237,rs9927848,rs999394	0.154974	0.0301578	2.76541e-07	0.0958649	0.214084	285.346	284	0.466392	0.000171584	0.216205	0.0490126	1.02794e-05	0.12014	0.31227	0.302498	0.0784174	0.000141772	0.1488	0.456196	0.221566	0.0764924	0.00406699	0.0716414	0.371491	-0.00127865	0.00134973	0.344276	Bonferroni	Pass	Pass	Pass
10938_13	CD58	Inverse variance weighted	285	rs1003081,rs10083803,rs10131890,rs10132280,rs10182181,rs10211055,rs10268050,rs10269783,rs10275044,rs10438964,rs1045411,rs1048932,rs10733051,rs10744146,rs1075901,rs10830452,rs10842240,rs10867256,rs10876418,rs10878946,rs10883759,rs10915840,rs10920678,rs10938397,rs10971712,rs11118308,rs11150911,rs11251352,rs11496125,rs11600990,rs11611246,rs11611496,rs11668301,rs11672660,rs11736228,rs11773362,rs11781699,rs11783247,rs11889536,rs11945861,rs12033257,rs12041258,rs12044597,rs12098284,rs1218822,rs12364470,rs1241986,rs12429545,rs12448257,rs12448738,rs12514473,rs12564992,rs12575252,rs12577642,rs12587412,rs12593036,rs12602912,rs12675063,rs12680842,rs12705987,rs12888545,rs12922346,rs12939549,rs1296328,rs12964689,rs13021737,rs13047416,rs13107325,rs13110266,rs13174863,rs13191362,rs1320903,rs13240600,rs13247665,rs13263601,rs13329567,rs1362910,rs1365466,rs1371108,rs1375561,rs1405348,rs1412235,rs1431659,rs1436343,rs1451533,rs1452075,rs1477887,rs1492767,rs1522569,rs1625427,rs1668633,rs16851483,rs17014375,rs17056301,rs17203016,rs17207196,rs17238110,rs17327461,rs17551974,rs17636031,rs17724992,rs17806379,rs1782507,rs1789165,rs1852006,rs1865341,rs1884389,rs1884897,rs1899689,rs1899951,rs1927790,rs1928295,rs1937684,rs1951455,rs1973993,rs2010281,rs208015,rs2124499,rs215632,rs217671,rs2192158,rs2228213,rs2230590,rs2283093,rs2304607,rs2307111,rs2357760,rs2365389,rs2367112,rs2425857,rs2429150,rs2479958,rs2481665,rs2543132,rs2605603,rs2721965,rs2731222,rs273504,rs273697,rs2781668,rs2814992,rs2820311,rs28350,rs284227,rs2842385,rs2875762,rs3134438,rs326889,rs329651,rs355777,rs3736485,rs3753549,rs3800229,rs3814883,rs3829849,rs3849570,rs3851083,rs3902951,rs40067,rs4148155,rs427943,rs4284600,rs4303732,rs4307239,rs4516268,rs4518345,rs453520,rs4624596,rs4639527,rs4670626,rs4722398,rs4725984,rs4744275,rs4764949,rs4796243,rs4820408,rs4864201,rs487060,rs4906908,rs4981693,rs4986044,rs5396,rs543874,rs555267,rs577525,rs580438,rs6142096,rs621042,rs6235,rs6265,rs629443,rs6443750,rs6448587,rs6449531,rs6461115,rs6474945,rs6545714,rs6577584,rs6587552,rs663129,rs6700838,rs6738445,rs6764533,rs6804842,rs6827083,rs6879326,rs6919443,rs7024334,rs7084454,rs7102454,rs7124681,rs7133378,rs7138803,rs7144011,rs7147503,rs7181498,rs7195386,rs7206608,rs7211567,rs7239114,rs7334078,rs733594,rs7531118,rs7531656,rs7535528,rs7550711,rs7557796,rs7561278,rs756717,rs7599312,rs7600699,rs7607351,rs761423,rs7615297,rs7640424,rs7683836,rs7694732,rs7711753,rs7715256,rs7730004,rs7730898,rs7748777,rs7760082,rs785278,rs7869771,rs7871866,rs7893571,rs7899106,rs7903146,rs7948120,rs7975187,rs8036040,rs8047395,rs8071182,rs8097544,rs8102137,rs8123881,rs816364,rs845084,rs847747,rs879620,rs889398,rs895330,rs900144,rs901630,rs902695,rs925018,rs9291467,rs9294260,rs930295,rs9362662,rs9367368,rs9426003,rs9530843,rs9540493,rs9603697,rs9615905,rs9630985,rs967605,rs9688431,rs972540,rs9816226,rs987237,rs9927848,rs999395	0.155848	0.0303698	2.87159e-07	0.0963234	0.215373	293.437	284	0.337405	0.0265675	0.186296	0.0499579	0.0001922	0.0883782	0.284213	0.259869	0.0788187	0.00110132	0.105385	0.414354	0.204458	0.0771423	0.00849225	0.0532588	0.355657	-0.000932139	0.00135959	0.493525	Bonferroni	Pass	Pass	Pass
6294_11	BAGE2	Inverse variance weighted	285	rs1003081,rs10083803,rs10131890,rs10132280,rs10182181,rs10211055,rs10268050,rs10269783,rs10275044,rs10438964,rs1045411,rs1048932,rs10733051,rs10744146,rs1075901,rs10830452,rs10842240,rs10867256,rs10876418,rs10878946,rs10883759,rs10915840,rs10920678,rs10938397,rs10971712,rs11118308,rs11150911,rs11251352,rs11496125,rs11600990,rs11611246,rs11611496,rs11668301,rs11672660,rs11736228,rs11773362,rs11781699,rs11783247,rs11889536,rs11945861,rs12033257,rs12041258,rs12044597,rs12098284,rs1218822,rs12364470,rs1241986,rs12429545,rs12448257,rs12448738,rs12514473,rs12564992,rs12575252,rs12577642,rs12587412,rs12593036,rs12602912,rs12675063,rs12680842,rs12705987,rs12888545,rs12922346,rs12939549,rs1296328,rs12964689,rs13021737,rs13047416,rs13107325,rs13110266,rs13174863,rs13191362,rs1320903,rs13240600,rs13247665,rs13263601,rs13329567,rs1362910,rs1365466,rs1371108,rs1375561,rs1405348,rs1412235,rs1431659,rs1436343,rs1451533,rs1452075,rs1477887,rs1492767,rs1522569,rs1625427,rs1668633,rs16851483,rs17014375,rs17056301,rs17203016,rs17207196,rs17238110,rs17327461,rs17551974,rs17636031,rs17724992,rs17806379,rs1782507,rs1789165,rs1852006,rs1865341,rs1884389,rs1884897,rs1899689,rs1899951,rs1927790,rs1928295,rs1937684,rs1951455,rs1973993,rs2010281,rs208015,rs2124499,rs215632,rs217671,rs2192158,rs2228213,rs2230590,rs2283093,rs2304607,rs2307111,rs2357760,rs2365389,rs2367112,rs2425857,rs2429150,rs2479958,rs2481665,rs2543132,rs2605603,rs2721965,rs2731222,rs273504,rs273697,rs2781668,rs2814992,rs2820311,rs28350,rs284227,rs2842385,rs2875762,rs3134438,rs326889,rs329651,rs355777,rs3736485,rs3753549,rs3800229,rs3814883,rs3829849,rs3849570,rs3851083,rs3902951,rs40067,rs4148155,rs427943,rs4284600,rs4303732,rs4307239,rs4516268,rs4518345,rs453520,rs4624596,rs4639527,rs4670626,rs4722398,rs4725984,rs4744275,rs4764949,rs4796243,rs4820408,rs4864201,rs487060,rs4906908,rs4981693,rs4986044,rs5396,rs543874,rs555267,rs577525,rs580438,rs6142096,rs621042,rs6235,rs6265,rs629443,rs6443750,rs6448587,rs6449531,rs6461115,rs6474945,rs6545714,rs6577584,rs6587552,rs663129,rs6700838,rs6738445,rs6764533,rs6804842,rs6827083,rs6879326,rs6919443,rs7024334,rs7084454,rs7102454,rs7124681,rs7133378,rs7138803,rs7144011,rs7147503,rs7181498,rs7195386,rs7206608,rs7211567,rs7239114,rs7334078,rs733594,rs7531118,rs7531656,rs7535528,rs7550711,rs7557796,rs7561278,rs756717,rs7599312,rs7600699,rs7607351,rs761423,rs7615297,rs7640424,rs7683836,rs7694732,rs7711753,rs7715256,rs7730004,rs7730898,rs7748777,rs7760082,rs785278,rs7869771,rs7871866,rs7893571,rs7899106,rs7903146,rs7948120,rs7975187,rs8036040,rs8047395,rs8071182,rs8097544,rs8102137,rs8123881,rs816364,rs845084,rs847747,rs879620,rs889398,rs895330,rs900144,rs901630,rs902695,rs925018,rs9291467,rs9294260,rs930295,rs9362662,rs9367368,rs9426003,rs9530843,rs9540493,rs9603697,rs9615905,rs9630985,rs967605,rs9688431,rs972540,rs9816226,rs987237,rs9927848,rs999396	0.157665	0.030724	2.87221e-07	0.0974457	0.217884	299.615	284	0.250985	0.0456722	0.13005	0.0490004	0.00795292	0.0340093	0.226091	0.184108	0.0891347	0.0397822	0.00940426	0.358812	0.135854	0.0779895	0.0826022	-0.017005	0.288714	0.000418799	0.00137603	0.761082	Bonferroni	Pass	Pass	Pass
3074_6	LBP	Inverse variance weighted	285	rs1003081,rs10083803,rs10131890,rs10132280,rs10182181,rs10211055,rs10268050,rs10269783,rs10275044,rs10438964,rs1045411,rs1048932,rs10733051,rs10744146,rs1075901,rs10830452,rs10842240,rs10867256,rs10876418,rs10878946,rs10883759,rs10915840,rs10920678,rs10938397,rs10971712,rs11118308,rs11150911,rs11251352,rs11496125,rs11600990,rs11611246,rs11611496,rs11668301,rs11672660,rs11736228,rs11773362,rs11781699,rs11783247,rs11889536,rs11945861,rs12033257,rs12041258,rs12044597,rs12098284,rs1218822,rs12364470,rs1241986,rs12429545,rs12448257,rs12448738,rs12514473,rs12564992,rs12575252,rs12577642,rs12587412,rs12593036,rs12602912,rs12675063,rs12680842,rs12705987,rs12888545,rs12922346,rs12939549,rs1296328,rs12964689,rs13021737,rs13047416,rs13107325,rs13110266,rs13174863,rs13191362,rs1320903,rs13240600,rs13247665,rs13263601,rs13329567,rs1362910,rs1365466,rs1371108,rs1375561,rs1405348,rs1412235,rs1431659,rs1436343,rs1451533,rs1452075,rs1477887,rs1492767,rs1522569,rs1625427,rs1668633,rs16851483,rs17014375,rs17056301,rs17203016,rs17207196,rs17238110,rs17327461,rs17551974,rs17636031,rs17724992,rs17806379,rs1782507,rs1789165,rs1852006,rs1865341,rs1884389,rs1884897,rs1899689,rs1899951,rs1927790,rs1928295,rs1937684,rs1951455,rs1973993,rs2010281,rs208015,rs2124499,rs215632,rs217671,rs2192158,rs2228213,rs2230590,rs2283093,rs2304607,rs2307111,rs2357760,rs2365389,rs2367112,rs2425857,rs2429150,rs2479958,rs2481665,rs2543132,rs2605603,rs2721965,rs2731222,rs273504,rs273697,rs2781668,rs2814992,rs2820311,rs28350,rs284227,rs2842385,rs2875762,rs3134438,rs326889,rs329651,rs355777,rs3736485,rs3753549,rs3800229,rs3814883,rs3829849,rs3849570,rs3851083,rs3902951,rs40067,rs4148155,rs427943,rs4284600,rs4303732,rs4307239,rs4516268,rs4518345,rs453520,rs4624596,rs4639527,rs4670626,rs4722398,rs4725984,rs4744275,rs4764949,rs4796243,rs4820408,rs4864201,rs487060,rs4906908,rs4981693,rs4986044,rs5396,rs543874,rs555267,rs577525,rs580438,rs6142096,rs621042,rs6235,rs6265,rs629443,rs6443750,rs6448587,rs6449531,rs6461115,rs6474945,rs6545714,rs6577584,rs6587552,rs663129,rs6700838,rs6738445,rs6764533,rs6804842,rs6827083,rs6879326,rs6919443,rs7024334,rs7084454,rs7102454,rs7124681,rs7133378,rs7138803,rs7144011,rs7147503,rs7181498,rs7195386,rs7206608,rs7211567,rs7239114,rs7334078,rs733594,rs7531118,rs7531656,rs7535528,rs7550711,rs7557796,rs7561278,rs756717,rs7599312,rs7600699,rs7607351,rs761423,rs7615297,rs7640424,rs7683836,rs7694732,rs7711753,rs7715256,rs7730004,rs7730898,rs7748777,rs7760082,rs785278,rs7869771,rs7871866,rs7893571,rs7899106,rs7903146,rs7948120,rs7975187,rs8036040,rs8047395,rs8071182,rs8097544,rs8102137,rs8123881,rs816364,rs845084,rs847747,rs879620,rs889398,rs895330,rs900144,rs901630,rs902695,rs925018,rs9291467,rs9294260,rs930295,rs9362662,rs9367368,rs9426003,rs9530843,rs9540493,rs9603697,rs9615905,rs9630985,rs967605,rs9688431,rs972540,rs9816226,rs987237,rs9927848,rs999397	0.159992	0.0311798	2.87794e-07	0.0988795	0.221104	286.17	284	0.452719	0.0138861	0.211786	0.0520631	4.74444e-05	0.109742	0.31383	0.24194	0.0850174	0.00475311	0.0753055	0.408574	0.320809	0.0788734	6.1693e-05	0.166218	0.475401	-0.00307219	0.00138501	0.0273363	Bonferroni	Pass	Fail	No
4673_13	IL6	Inverse variance weighted	285	rs1003081,rs10083803,rs10131890,rs10132280,rs10182181,rs10211055,rs10268050,rs10269783,rs10275044,rs10438964,rs1045411,rs1048932,rs10733051,rs10744146,rs1075901,rs10830452,rs10842240,rs10867256,rs10876418,rs10878946,rs10883759,rs10915840,rs10920678,rs10938397,rs10971712,rs11118308,rs11150911,rs11251352,rs11496125,rs11600990,rs11611246,rs11611496,rs11668301,rs11672660,rs11736228,rs11773362,rs11781699,rs11783247,rs11889536,rs11945861,rs12033257,rs12041258,rs12044597,rs12098284,rs1218822,rs12364470,rs1241986,rs12429545,rs12448257,rs12448738,rs12514473,rs12564992,rs12575252,rs12577642,rs12587412,rs12593036,rs12602912,rs12675063,rs12680842,rs12705987,rs12888545,rs12922346,rs12939549,rs1296328,rs12964689,rs13021737,rs13047416,rs13107325,rs13110266,rs13174863,rs13191362,rs1320903,rs13240600,rs13247665,rs13263601,rs13329567,rs1362910,rs1365466,rs1371108,rs1375561,rs1405348,rs1412235,rs1431659,rs1436343,rs1451533,rs1452075,rs1477887,rs1492767,rs1522569,rs1625427,rs1668633,rs16851483,rs17014375,rs17056301,rs17203016,rs17207196,rs17238110,rs17327461,rs17551974,rs17636031,rs17724992,rs17806379,rs1782507,rs1789165,rs1852006,rs1865341,rs1884389,rs1884897,rs1899689,rs1899951,rs1927790,rs1928295,rs1937684,rs1951455,rs1973993,rs2010281,rs208015,rs2124499,rs215632,rs217671,rs2192158,rs2228213,rs2230590,rs2283093,rs2304607,rs2307111,rs2357760,rs2365389,rs2367112,rs2425857,rs2429150,rs2479958,rs2481665,rs2543132,rs2605603,rs2721965,rs2731222,rs273504,rs273697,rs2781668,rs2814992,rs2820311,rs28350,rs284227,rs2842385,rs2875762,rs3134438,rs326889,rs329651,rs355777,rs3736485,rs3753549,rs3800229,rs3814883,rs3829849,rs3849570,rs3851083,rs3902951,rs40067,rs4148155,rs427943,rs4284600,rs4303732,rs4307239,rs4516268,rs4518345,rs453520,rs4624596,rs4639527,rs4670626,rs4722398,rs4725984,rs4744275,rs4764949,rs4796243,rs4820408,rs4864201,rs487060,rs4906908,rs4981693,rs4986044,rs5396,rs543874,rs555267,rs577525,rs580438,rs6142096,rs621042,rs6235,rs6265,rs629443,rs6443750,rs6448587,rs6449531,rs6461115,rs6474945,rs6545714,rs6577584,rs6587552,rs663129,rs6700838,rs6738445,rs6764533,rs6804842,rs6827083,rs6879326,rs6919443,rs7024334,rs7084454,rs7102454,rs7124681,rs7133378,rs7138803,rs7144011,rs7147503,rs7181498,rs7195386,rs7206608,rs7211567,rs7239114,rs7334078,rs733594,rs7531118,rs7531656,rs7535528,rs7550711,rs7557796,rs7561278,rs756717,rs7599312,rs7600699,rs7607351,rs761423,rs7615297,rs7640424,rs7683836,rs7694732,rs7711753,rs7715256,rs7730004,rs7730898,rs7748777,rs7760082,rs785278,rs7869771,rs7871866,rs7893571,rs7899106,rs7903146,rs7948120,rs7975187,rs8036040,rs8047395,rs8071182,rs8097544,rs8102137,rs8123881,rs816364,rs845084,rs847747,rs879620,rs889398,rs895330,rs900144,rs901630,rs902695,rs925018,rs9291467,rs9294260,rs930295,rs9362662,rs9367368,rs9426003,rs9530843,rs9540493,rs9603697,rs9615905,rs9630985,rs967605,rs9688431,rs972540,rs9816226,rs987237,rs9927848,rs999398	0.155756	0.0303559	2.88223e-07	0.0962583	0.215254	305.601	284	0.18085	0.0661695	0.14872	0.0477294	0.00183385	0.0551704	0.24227	0.23808	0.0781872	0.0025451	0.0848332	0.391327	0.221172	0.0774069	0.00459019	0.069454	0.372889	-0.00125077	0.00136142	0.359023	Bonferroni	Pass	Pass	Pass
12730_3	NDC80	Inverse variance weighted	285	rs1003081,rs10083803,rs10131890,rs10132280,rs10182181,rs10211055,rs10268050,rs10269783,rs10275044,rs10438964,rs1045411,rs1048932,rs10733051,rs10744146,rs1075901,rs10830452,rs10842240,rs10867256,rs10876418,rs10878946,rs10883759,rs10915840,rs10920678,rs10938397,rs10971712,rs11118308,rs11150911,rs11251352,rs11496125,rs11600990,rs11611246,rs11611496,rs11668301,rs11672660,rs11736228,rs11773362,rs11781699,rs11783247,rs11889536,rs11945861,rs12033257,rs12041258,rs12044597,rs12098284,rs1218822,rs12364470,rs1241986,rs12429545,rs12448257,rs12448738,rs12514473,rs12564992,rs12575252,rs12577642,rs12587412,rs12593036,rs12602912,rs12675063,rs12680842,rs12705987,rs12888545,rs12922346,rs12939549,rs1296328,rs12964689,rs13021737,rs13047416,rs13107325,rs13110266,rs13174863,rs13191362,rs1320903,rs13240600,rs13247665,rs13263601,rs13329567,rs1362910,rs1365466,rs1371108,rs1375561,rs1405348,rs1412235,rs1431659,rs1436343,rs1451533,rs1452075,rs1477887,rs1492767,rs1522569,rs1625427,rs1668633,rs16851483,rs17014375,rs17056301,rs17203016,rs17207196,rs17238110,rs17327461,rs17551974,rs17636031,rs17724992,rs17806379,rs1782507,rs1789165,rs1852006,rs1865341,rs1884389,rs1884897,rs1899689,rs1899951,rs1927790,rs1928295,rs1937684,rs1951455,rs1973993,rs2010281,rs208015,rs2124499,rs215632,rs217671,rs2192158,rs2228213,rs2230590,rs2283093,rs2304607,rs2307111,rs2357760,rs2365389,rs2367112,rs2425857,rs2429150,rs2479958,rs2481665,rs2543132,rs2605603,rs2721965,rs2731222,rs273504,rs273697,rs2781668,rs2814992,rs2820311,rs28350,rs284227,rs2842385,rs2875762,rs3134438,rs326889,rs329651,rs355777,rs3736485,rs3753549,rs3800229,rs3814883,rs3829849,rs3849570,rs3851083,rs3902951,rs40067,rs4148155,rs427943,rs4284600,rs4303732,rs4307239,rs4516268,rs4518345,rs453520,rs4624596,rs4639527,rs4670626,rs4722398,rs4725984,rs4744275,rs4764949,rs4796243,rs4820408,rs4864201,rs487060,rs4906908,rs4981693,rs4986044,rs5396,rs543874,rs555267,rs577525,rs580438,rs6142096,rs621042,rs6235,rs6265,rs629443,rs6443750,rs6448587,rs6449531,rs6461115,rs6474945,rs6545714,rs6577584,rs6587552,rs663129,rs6700838,rs6738445,rs6764533,rs6804842,rs6827083,rs6879326,rs6919443,rs7024334,rs7084454,rs7102454,rs7124681,rs7133378,rs7138803,rs7144011,rs7147503,rs7181498,rs7195386,rs7206608,rs7211567,rs7239114,rs7334078,rs733594,rs7531118,rs7531656,rs7535528,rs7550711,rs7557796,rs7561278,rs756717,rs7599312,rs7600699,rs7607351,rs761423,rs7615297,rs7640424,rs7683836,rs7694732,rs7711753,rs7715256,rs7730004,rs7730898,rs7748777,rs7760082,rs785278,rs7869771,rs7871866,rs7893571,rs7899106,rs7903146,rs7948120,rs7975187,rs8036040,rs8047395,rs8071182,rs8097544,rs8102137,rs8123881,rs816364,rs845084,rs847747,rs879620,rs889398,rs895330,rs900144,rs901630,rs902695,rs925018,rs9291467,rs9294260,rs930295,rs9362662,rs9367368,rs9426003,rs9530843,rs9540493,rs9603697,rs9615905,rs9630985,rs967605,rs9688431,rs972540,rs9816226,rs987237,rs9927848,rs999399	0.159265	0.0310488	2.90508e-07	0.0984093	0.220121	301.992	284	0.221429	0.0540946	0.167926	0.0466796	0.000321377	0.0764345	0.259418	0.291102	0.075642	0.000146879	0.142844	0.439361	0.208689	0.079018	0.00872474	0.0538135	0.363564	-0.00094752	0.00139279	0.49687	Bonferroni	Pass	Pass	Pass
17515_6	HSPA13	Inverse variance weighted	285	rs1003081,rs10083803,rs10131890,rs10132280,rs10182181,rs10211055,rs10268050,rs10269783,rs10275044,rs10438964,rs1045411,rs1048932,rs10733051,rs10744146,rs1075901,rs10830452,rs10842240,rs10867256,rs10876418,rs10878946,rs10883759,rs10915840,rs10920678,rs10938397,rs10971712,rs11118308,rs11150911,rs11251352,rs11496125,rs11600990,rs11611246,rs11611496,rs11668301,rs11672660,rs11736228,rs11773362,rs11781699,rs11783247,rs11889536,rs11945861,rs12033257,rs12041258,rs12044597,rs12098284,rs1218822,rs12364470,rs1241986,rs12429545,rs12448257,rs12448738,rs12514473,rs12564992,rs12575252,rs12577642,rs12587412,rs12593036,rs12602912,rs12675063,rs12680842,rs12705987,rs12888545,rs12922346,rs12939549,rs1296328,rs12964689,rs13021737,rs13047416,rs13107325,rs13110266,rs13174863,rs13191362,rs1320903,rs13240600,rs13247665,rs13263601,rs13329567,rs1362910,rs1365466,rs1371108,rs1375561,rs1405348,rs1412235,rs1431659,rs1436343,rs1451533,rs1452075,rs1477887,rs1492767,rs1522569,rs1625427,rs1668633,rs16851483,rs17014375,rs17056301,rs17203016,rs17207196,rs17238110,rs17327461,rs17551974,rs17636031,rs17724992,rs17806379,rs1782507,rs1789165,rs1852006,rs1865341,rs1884389,rs1884897,rs1899689,rs1899951,rs1927790,rs1928295,rs1937684,rs1951455,rs1973993,rs2010281,rs208015,rs2124499,rs215632,rs217671,rs2192158,rs2228213,rs2230590,rs2283093,rs2304607,rs2307111,rs2357760,rs2365389,rs2367112,rs2425857,rs2429150,rs2479958,rs2481665,rs2543132,rs2605603,rs2721965,rs2731222,rs273504,rs273697,rs2781668,rs2814992,rs2820311,rs28350,rs284227,rs2842385,rs2875762,rs3134438,rs326889,rs329651,rs355777,rs3736485,rs3753549,rs3800229,rs3814883,rs3829849,rs3849570,rs3851083,rs3902951,rs40067,rs4148155,rs427943,rs4284600,rs4303732,rs4307239,rs4516268,rs4518345,rs453520,rs4624596,rs4639527,rs4670626,rs4722398,rs4725984,rs4744275,rs4764949,rs4796243,rs4820408,rs4864201,rs487060,rs4906908,rs4981693,rs4986044,rs5396,rs543874,rs555267,rs577525,rs580438,rs6142096,rs621042,rs6235,rs6265,rs629443,rs6443750,rs6448587,rs6449531,rs6461115,rs6474945,rs6545714,rs6577584,rs6587552,rs663129,rs6700838,rs6738445,rs6764533,rs6804842,rs6827083,rs6879326,rs6919443,rs7024334,rs7084454,rs7102454,rs7124681,rs7133378,rs7138803,rs7144011,rs7147503,rs7181498,rs7195386,rs7206608,rs7211567,rs7239114,rs7334078,rs733594,rs7531118,rs7531656,rs7535528,rs7550711,rs7557796,rs7561278,rs756717,rs7599312,rs7600699,rs7607351,rs761423,rs7615297,rs7640424,rs7683836,rs7694732,rs7711753,rs7715256,rs7730004,rs7730898,rs7748777,rs7760082,rs785278,rs7869771,rs7871866,rs7893571,rs7899106,rs7903146,rs7948120,rs7975187,rs8036040,rs8047395,rs8071182,rs8097544,rs8102137,rs8123881,rs816364,rs845084,rs847747,rs879620,rs889398,rs895330,rs900144,rs901630,rs902695,rs925018,rs9291467,rs9294260,rs930295,rs9362662,rs9367368,rs9426003,rs9530843,rs9540493,rs9603697,rs9615905,rs9630985,rs967605,rs9688431,rs972540,rs9816226,rs987237,rs9927848,rs999400	0.168754	0.0329042	2.91841e-07	0.104262	0.233246	335.631	284	0.0189914	0.148025	0.137231	0.0546087	0.0119715	0.0301977	0.244264	0.120905	0.0872867	0.167096	-0.0501773	0.291986	0.147596	0.0835703	0.0784512	-0.0162013	0.311394	0.000405537	0.001472	0.783133	Bonferroni	Pass	Pass	Pass
10761_5	TMED2	Inverse variance weighted	285	rs1003081,rs10083803,rs10131890,rs10132280,rs10182181,rs10211055,rs10268050,rs10269783,rs10275044,rs10438964,rs1045411,rs1048932,rs10733051,rs10744146,rs1075901,rs10830452,rs10842240,rs10867256,rs10876418,rs10878946,rs10883759,rs10915840,rs10920678,rs10938397,rs10971712,rs11118308,rs11150911,rs11251352,rs11496125,rs11600990,rs11611246,rs11611496,rs11668301,rs11672660,rs11736228,rs11773362,rs11781699,rs11783247,rs11889536,rs11945861,rs12033257,rs12041258,rs12044597,rs12098284,rs1218822,rs12364470,rs1241986,rs12429545,rs12448257,rs12448738,rs12514473,rs12564992,rs12575252,rs12577642,rs12587412,rs12593036,rs12602912,rs12675063,rs12680842,rs12705987,rs12888545,rs12922346,rs12939549,rs1296328,rs12964689,rs13021737,rs13047416,rs13107325,rs13110266,rs13174863,rs13191362,rs1320903,rs13240600,rs13247665,rs13263601,rs13329567,rs1362910,rs1365466,rs1371108,rs1375561,rs1405348,rs1412235,rs1431659,rs1436343,rs1451533,rs1452075,rs1477887,rs1492767,rs1522569,rs1625427,rs1668633,rs16851483,rs17014375,rs17056301,rs17203016,rs17207196,rs17238110,rs17327461,rs17551974,rs17636031,rs17724992,rs17806379,rs1782507,rs1789165,rs1852006,rs1865341,rs1884389,rs1884897,rs1899689,rs1899951,rs1927790,rs1928295,rs1937684,rs1951455,rs1973993,rs2010281,rs208015,rs2124499,rs215632,rs217671,rs2192158,rs2228213,rs2230590,rs2283093,rs2304607,rs2307111,rs2357760,rs2365389,rs2367112,rs2425857,rs2429150,rs2479958,rs2481665,rs2543132,rs2605603,rs2721965,rs2731222,rs273504,rs273697,rs2781668,rs2814992,rs2820311,rs28350,rs284227,rs2842385,rs2875762,rs3134438,rs326889,rs329651,rs355777,rs3736485,rs3753549,rs3800229,rs3814883,rs3829849,rs3849570,rs3851083,rs3902951,rs40067,rs4148155,rs427943,rs4284600,rs4303732,rs4307239,rs4516268,rs4518345,rs453520,rs4624596,rs4639527,rs4670626,rs4722398,rs4725984,rs4744275,rs4764949,rs4796243,rs4820408,rs4864201,rs487060,rs4906908,rs4981693,rs4986044,rs5396,rs543874,rs555267,rs577525,rs580438,rs6142096,rs621042,rs6235,rs6265,rs629443,rs6443750,rs6448587,rs6449531,rs6461115,rs6474945,rs6545714,rs6577584,rs6587552,rs663129,rs6700838,rs6738445,rs6764533,rs6804842,rs6827083,rs6879326,rs6919443,rs7024334,rs7084454,rs7102454,rs7124681,rs7133378,rs7138803,rs7144011,rs7147503,rs7181498,rs7195386,rs7206608,rs7211567,rs7239114,rs7334078,rs733594,rs7531118,rs7531656,rs7535528,rs7550711,rs7557796,rs7561278,rs756717,rs7599312,rs7600699,rs7607351,rs761423,rs7615297,rs7640424,rs7683836,rs7694732,rs7711753,rs7715256,rs7730004,rs7730898,rs7748777,rs7760082,rs785278,rs7869771,rs7871866,rs7893571,rs7899106,rs7903146,rs7948120,rs7975187,rs8036040,rs8047395,rs8071182,rs8097544,rs8102137,rs8123881,rs816364,rs845084,rs847747,rs879620,rs889398,rs895330,rs900144,rs901630,rs902695,rs925018,rs9291467,rs9294260,rs930295,rs9362662,rs9367368,rs9426003,rs9530843,rs9540493,rs9603697,rs9615905,rs9630985,rs967605,rs9688431,rs972540,rs9816226,rs987237,rs9927848,rs999401	0.151551	0.0295689	2.9698e-07	0.0935961	0.209506	283.567	284	0.496085	0	0.131951	0.0465082	0.00455185	0.0407946	0.223107	0.19859	0.0749147	0.0084789	0.0517567	0.345422	0.209487	0.0750779	0.0056245	0.0623339	0.356639	-0.00111276	0.00132546	0.401885	Bonferroni	Pass	Pass	Pass
18900_37	HRAS	Inverse variance weighted	285	rs1003081,rs10083803,rs10131890,rs10132280,rs10182181,rs10211055,rs10268050,rs10269783,rs10275044,rs10438964,rs1045411,rs1048932,rs10733051,rs10744146,rs1075901,rs10830452,rs10842240,rs10867256,rs10876418,rs10878946,rs10883759,rs10915840,rs10920678,rs10938397,rs10971712,rs11118308,rs11150911,rs11251352,rs11496125,rs11600990,rs11611246,rs11611496,rs11668301,rs11672660,rs11736228,rs11773362,rs11781699,rs11783247,rs11889536,rs11945861,rs12033257,rs12041258,rs12044597,rs12098284,rs1218822,rs12364470,rs1241986,rs12429545,rs12448257,rs12448738,rs12514473,rs12564992,rs12575252,rs12577642,rs12587412,rs12593036,rs12602912,rs12675063,rs12680842,rs12705987,rs12888545,rs12922346,rs12939549,rs1296328,rs12964689,rs13021737,rs13047416,rs13107325,rs13110266,rs13174863,rs13191362,rs1320903,rs13240600,rs13247665,rs13263601,rs13329567,rs1362910,rs1365466,rs1371108,rs1375561,rs1405348,rs1412235,rs1431659,rs1436343,rs1451533,rs1452075,rs1477887,rs1492767,rs1522569,rs1625427,rs1668633,rs16851483,rs17014375,rs17056301,rs17203016,rs17207196,rs17238110,rs17327461,rs17551974,rs17636031,rs17724992,rs17806379,rs1782507,rs1789165,rs1852006,rs1865341,rs1884389,rs1884897,rs1899689,rs1899951,rs1927790,rs1928295,rs1937684,rs1951455,rs1973993,rs2010281,rs208015,rs2124499,rs215632,rs217671,rs2192158,rs2228213,rs2230590,rs2283093,rs2304607,rs2307111,rs2357760,rs2365389,rs2367112,rs2425857,rs2429150,rs2479958,rs2481665,rs2543132,rs2605603,rs2721965,rs2731222,rs273504,rs273697,rs2781668,rs2814992,rs2820311,rs28350,rs284227,rs2842385,rs2875762,rs3134438,rs326889,rs329651,rs355777,rs3736485,rs3753549,rs3800229,rs3814883,rs3829849,rs3849570,rs3851083,rs3902951,rs40067,rs4148155,rs427943,rs4284600,rs4303732,rs4307239,rs4516268,rs4518345,rs453520,rs4624596,rs4639527,rs4670626,rs4722398,rs4725984,rs4744275,rs4764949,rs4796243,rs4820408,rs4864201,rs487060,rs4906908,rs4981693,rs4986044,rs5396,rs543874,rs555267,rs577525,rs580438,rs6142096,rs621042,rs6235,rs6265,rs629443,rs6443750,rs6448587,rs6449531,rs6461115,rs6474945,rs6545714,rs6577584,rs6587552,rs663129,rs6700838,rs6738445,rs6764533,rs6804842,rs6827083,rs6879326,rs6919443,rs7024334,rs7084454,rs7102454,rs7124681,rs7133378,rs7138803,rs7144011,rs7147503,rs7181498,rs7195386,rs7206608,rs7211567,rs7239114,rs7334078,rs733594,rs7531118,rs7531656,rs7535528,rs7550711,rs7557796,rs7561278,rs756717,rs7599312,rs7600699,rs7607351,rs761423,rs7615297,rs7640424,rs7683836,rs7694732,rs7711753,rs7715256,rs7730004,rs7730898,rs7748777,rs7760082,rs785278,rs7869771,rs7871866,rs7893571,rs7899106,rs7903146,rs7948120,rs7975187,rs8036040,rs8047395,rs8071182,rs8097544,rs8102137,rs8123881,rs816364,rs845084,rs847747,rs879620,rs889398,rs895330,rs900144,rs901630,rs902695,rs925018,rs9291467,rs9294260,rs930295,rs9362662,rs9367368,rs9426003,rs9530843,rs9540493,rs9603697,rs9615905,rs9630985,rs967605,rs9688431,rs972540,rs9816226,rs987237,rs9927848,rs999402	0.154368	0.0301276	2.9942e-07	0.0953182	0.213419	283.635	284	0.494943	0	0.201838	0.0483899	3.0316e-05	0.106994	0.296682	0.227891	0.0760709	0.00297909	0.0787917	0.37699	0.236605	0.076388	0.00214826	0.086885	0.386326	-0.00157947	0.00134821	0.242368	Bonferroni	Pass	Pass	Pass
19183_164	RPL12	Inverse variance weighted	285	rs1003081,rs10083803,rs10131890,rs10132280,rs10182181,rs10211055,rs10268050,rs10269783,rs10275044,rs10438964,rs1045411,rs1048932,rs10733051,rs10744146,rs1075901,rs10830452,rs10842240,rs10867256,rs10876418,rs10878946,rs10883759,rs10915840,rs10920678,rs10938397,rs10971712,rs11118308,rs11150911,rs11251352,rs11496125,rs11600990,rs11611246,rs11611496,rs11668301,rs11672660,rs11736228,rs11773362,rs11781699,rs11783247,rs11889536,rs11945861,rs12033257,rs12041258,rs12044597,rs12098284,rs1218822,rs12364470,rs1241986,rs12429545,rs12448257,rs12448738,rs12514473,rs12564992,rs12575252,rs12577642,rs12587412,rs12593036,rs12602912,rs12675063,rs12680842,rs12705987,rs12888545,rs12922346,rs12939549,rs1296328,rs12964689,rs13021737,rs13047416,rs13107325,rs13110266,rs13174863,rs13191362,rs1320903,rs13240600,rs13247665,rs13263601,rs13329567,rs1362910,rs1365466,rs1371108,rs1375561,rs1405348,rs1412235,rs1431659,rs1436343,rs1451533,rs1452075,rs1477887,rs1492767,rs1522569,rs1625427,rs1668633,rs16851483,rs17014375,rs17056301,rs17203016,rs17207196,rs17238110,rs17327461,rs17551974,rs17636031,rs17724992,rs17806379,rs1782507,rs1789165,rs1852006,rs1865341,rs1884389,rs1884897,rs1899689,rs1899951,rs1927790,rs1928295,rs1937684,rs1951455,rs1973993,rs2010281,rs208015,rs2124499,rs215632,rs217671,rs2192158,rs2228213,rs2230590,rs2283093,rs2304607,rs2307111,rs2357760,rs2365389,rs2367112,rs2425857,rs2429150,rs2479958,rs2481665,rs2543132,rs2605603,rs2721965,rs2731222,rs273504,rs273697,rs2781668,rs2814992,rs2820311,rs28350,rs284227,rs2842385,rs2875762,rs3134438,rs326889,rs329651,rs355777,rs3736485,rs3753549,rs3800229,rs3814883,rs3829849,rs3849570,rs3851083,rs3902951,rs40067,rs4148155,rs427943,rs4284600,rs4303732,rs4307239,rs4516268,rs4518345,rs453520,rs4624596,rs4639527,rs4670626,rs4722398,rs4725984,rs4744275,rs4764949,rs4796243,rs4820408,rs4864201,rs487060,rs4906908,rs4981693,rs4986044,rs5396,rs543874,rs555267,rs577525,rs580438,rs6142096,rs621042,rs6235,rs6265,rs629443,rs6443750,rs6448587,rs6449531,rs6461115,rs6474945,rs6545714,rs6577584,rs6587552,rs663129,rs6700838,rs6738445,rs6764533,rs6804842,rs6827083,rs6879326,rs6919443,rs7024334,rs7084454,rs7102454,rs7124681,rs7133378,rs7138803,rs7144011,rs7147503,rs7181498,rs7195386,rs7206608,rs7211567,rs7239114,rs7334078,rs733594,rs7531118,rs7531656,rs7535528,rs7550711,rs7557796,rs7561278,rs756717,rs7599312,rs7600699,rs7607351,rs761423,rs7615297,rs7640424,rs7683836,rs7694732,rs7711753,rs7715256,rs7730004,rs7730898,rs7748777,rs7760082,rs785278,rs7869771,rs7871866,rs7893571,rs7899106,rs7903146,rs7948120,rs7975187,rs8036040,rs8047395,rs8071182,rs8097544,rs8102137,rs8123881,rs816364,rs845084,rs847747,rs879620,rs889398,rs895330,rs900144,rs901630,rs902695,rs925018,rs9291467,rs9294260,rs930295,rs9362662,rs9367368,rs9426003,rs9530843,rs9540493,rs9603697,rs9615905,rs9630985,rs967605,rs9688431,rs972540,rs9816226,rs987237,rs9927848,rs999403	0.158806	0.0309949	2.99721e-07	0.0980562	0.219556	302.103	284	0.220106	0.0533168	0.192304	0.0502305	0.00012896	0.0938526	0.290756	0.199494	0.0659297	0.0027064	0.0702719	0.328716	0.16449	0.0788309	0.0378174	0.00998164	0.318999	-0.000109003	0.00138958	0.937531	Bonferroni	Pass	Pass	Pass
13565_2	RBL2	Inverse variance weighted	285	rs1003081,rs10083803,rs10131890,rs10132280,rs10182181,rs10211055,rs10268050,rs10269783,rs10275044,rs10438964,rs1045411,rs1048932,rs10733051,rs10744146,rs1075901,rs10830452,rs10842240,rs10867256,rs10876418,rs10878946,rs10883759,rs10915840,rs10920678,rs10938397,rs10971712,rs11118308,rs11150911,rs11251352,rs11496125,rs11600990,rs11611246,rs11611496,rs11668301,rs11672660,rs11736228,rs11773362,rs11781699,rs11783247,rs11889536,rs11945861,rs12033257,rs12041258,rs12044597,rs12098284,rs1218822,rs12364470,rs1241986,rs12429545,rs12448257,rs12448738,rs12514473,rs12564992,rs12575252,rs12577642,rs12587412,rs12593036,rs12602912,rs12675063,rs12680842,rs12705987,rs12888545,rs12922346,rs12939549,rs1296328,rs12964689,rs13021737,rs13047416,rs13107325,rs13110266,rs13174863,rs13191362,rs1320903,rs13240600,rs13247665,rs13263601,rs13329567,rs1362910,rs1365466,rs1371108,rs1375561,rs1405348,rs1412235,rs1431659,rs1436343,rs1451533,rs1452075,rs1477887,rs1492767,rs1522569,rs1625427,rs1668633,rs16851483,rs17014375,rs17056301,rs17203016,rs17207196,rs17238110,rs17327461,rs17551974,rs17636031,rs17724992,rs17806379,rs1782507,rs1789165,rs1852006,rs1865341,rs1884389,rs1884897,rs1899689,rs1899951,rs1927790,rs1928295,rs1937684,rs1951455,rs1973993,rs2010281,rs208015,rs2124499,rs215632,rs217671,rs2192158,rs2228213,rs2230590,rs2283093,rs2304607,rs2307111,rs2357760,rs2365389,rs2367112,rs2425857,rs2429150,rs2479958,rs2481665,rs2543132,rs2605603,rs2721965,rs2731222,rs273504,rs273697,rs2781668,rs2814992,rs2820311,rs28350,rs284227,rs2842385,rs2875762,rs3134438,rs326889,rs329651,rs355777,rs3736485,rs3753549,rs3800229,rs3814883,rs3829849,rs3849570,rs3851083,rs3902951,rs40067,rs4148155,rs427943,rs4284600,rs4303732,rs4307239,rs4516268,rs4518345,rs453520,rs4624596,rs4639527,rs4670626,rs4722398,rs4725984,rs4744275,rs4764949,rs4796243,rs4820408,rs4864201,rs487060,rs4906908,rs4981693,rs4986044,rs5396,rs543874,rs555267,rs577525,rs580438,rs6142096,rs621042,rs6235,rs6265,rs629443,rs6443750,rs6448587,rs6449531,rs6461115,rs6474945,rs6545714,rs6577584,rs6587552,rs663129,rs6700838,rs6738445,rs6764533,rs6804842,rs6827083,rs6879326,rs6919443,rs7024334,rs7084454,rs7102454,rs7124681,rs7133378,rs7138803,rs7144011,rs7147503,rs7181498,rs7195386,rs7206608,rs7211567,rs7239114,rs7334078,rs733594,rs7531118,rs7531656,rs7535528,rs7550711,rs7557796,rs7561278,rs756717,rs7599312,rs7600699,rs7607351,rs761423,rs7615297,rs7640424,rs7683836,rs7694732,rs7711753,rs7715256,rs7730004,rs7730898,rs7748777,rs7760082,rs785278,rs7869771,rs7871866,rs7893571,rs7899106,rs7903146,rs7948120,rs7975187,rs8036040,rs8047395,rs8071182,rs8097544,rs8102137,rs8123881,rs816364,rs845084,rs847747,rs879620,rs889398,rs895330,rs900144,rs901630,rs902695,rs925018,rs9291467,rs9294260,rs930295,rs9362662,rs9367368,rs9426003,rs9530843,rs9540493,rs9603697,rs9615905,rs9630985,rs967605,rs9688431,rs972540,rs9816226,rs987237,rs9927848,rs999404	0.177402	0.0346292	3.00878e-07	0.109529	0.245275	398.42	284	8.45288e-06	0.28608	0.21873	0.0543336	5.68091e-05	0.112236	0.325224	0.219181	0.0803338	0.00676151	0.0617266	0.376635	0.311191	0.0877047	0.000453962	0.13929	0.483093	-0.00256221	0.00154404	0.0981393	Bonferroni	Pass	Pass	Pass
17152_10	KIR2DS4	Inverse variance weighted	285	rs1003081,rs10083803,rs10131890,rs10132280,rs10182181,rs10211055,rs10268050,rs10269783,rs10275044,rs10438964,rs1045411,rs1048932,rs10733051,rs10744146,rs1075901,rs10830452,rs10842240,rs10867256,rs10876418,rs10878946,rs10883759,rs10915840,rs10920678,rs10938397,rs10971712,rs11118308,rs11150911,rs11251352,rs11496125,rs11600990,rs11611246,rs11611496,rs11668301,rs11672660,rs11736228,rs11773362,rs11781699,rs11783247,rs11889536,rs11945861,rs12033257,rs12041258,rs12044597,rs12098284,rs1218822,rs12364470,rs1241986,rs12429545,rs12448257,rs12448738,rs12514473,rs12564992,rs12575252,rs12577642,rs12587412,rs12593036,rs12602912,rs12675063,rs12680842,rs12705987,rs12888545,rs12922346,rs12939549,rs1296328,rs12964689,rs13021737,rs13047416,rs13107325,rs13110266,rs13174863,rs13191362,rs1320903,rs13240600,rs13247665,rs13263601,rs13329567,rs1362910,rs1365466,rs1371108,rs1375561,rs1405348,rs1412235,rs1431659,rs1436343,rs1451533,rs1452075,rs1477887,rs1492767,rs1522569,rs1625427,rs1668633,rs16851483,rs17014375,rs17056301,rs17203016,rs17207196,rs17238110,rs17327461,rs17551974,rs17636031,rs17724992,rs17806379,rs1782507,rs1789165,rs1852006,rs1865341,rs1884389,rs1884897,rs1899689,rs1899951,rs1927790,rs1928295,rs1937684,rs1951455,rs1973993,rs2010281,rs208015,rs2124499,rs215632,rs217671,rs2192158,rs2228213,rs2230590,rs2283093,rs2304607,rs2307111,rs2357760,rs2365389,rs2367112,rs2425857,rs2429150,rs2479958,rs2481665,rs2543132,rs2605603,rs2721965,rs2731222,rs273504,rs273697,rs2781668,rs2814992,rs2820311,rs28350,rs284227,rs2842385,rs2875762,rs3134438,rs326889,rs329651,rs355777,rs3736485,rs3753549,rs3800229,rs3814883,rs3829849,rs3849570,rs3851083,rs3902951,rs40067,rs4148155,rs427943,rs4284600,rs4303732,rs4307239,rs4516268,rs4518345,rs453520,rs4624596,rs4639527,rs4670626,rs4722398,rs4725984,rs4744275,rs4764949,rs4796243,rs4820408,rs4864201,rs487060,rs4906908,rs4981693,rs4986044,rs5396,rs543874,rs555267,rs577525,rs580438,rs6142096,rs621042,rs6235,rs6265,rs629443,rs6443750,rs6448587,rs6449531,rs6461115,rs6474945,rs6545714,rs6577584,rs6587552,rs663129,rs6700838,rs6738445,rs6764533,rs6804842,rs6827083,rs6879326,rs6919443,rs7024334,rs7084454,rs7102454,rs7124681,rs7133378,rs7138803,rs7144011,rs7147503,rs7181498,rs7195386,rs7206608,rs7211567,rs7239114,rs7334078,rs733594,rs7531118,rs7531656,rs7535528,rs7550711,rs7557796,rs7561278,rs756717,rs7599312,rs7600699,rs7607351,rs761423,rs7615297,rs7640424,rs7683836,rs7694732,rs7711753,rs7715256,rs7730004,rs7730898,rs7748777,rs7760082,rs785278,rs7869771,rs7871866,rs7893571,rs7899106,rs7903146,rs7948120,rs7975187,rs8036040,rs8047395,rs8071182,rs8097544,rs8102137,rs8123881,rs816364,rs845084,rs847747,rs879620,rs889398,rs895330,rs900144,rs901630,rs902695,rs925018,rs9291467,rs9294260,rs930295,rs9362662,rs9367368,rs9426003,rs9530843,rs9540493,rs9603697,rs9615905,rs9630985,rs967605,rs9688431,rs972540,rs9816226,rs987237,rs9927848,rs999405	0.155062	0.030269	3.01052e-07	0.0957343	0.214389	290.44	284	0.383563	0.0184969	0.250628	0.0512361	1e-06	0.150206	0.351051	0.29693	0.0675016	1.5407e-05	0.164627	0.429233	0.232775	0.076859	0.00268352	0.0821319	0.383419	-0.00149171	0.00135617	0.27229	Bonferroni	Pass	Pass	Pass
16850_5	RGS5	Inverse variance weighted	285	rs1003081,rs10083803,rs10131890,rs10132280,rs10182181,rs10211055,rs10268050,rs10269783,rs10275044,rs10438964,rs1045411,rs1048932,rs10733051,rs10744146,rs1075901,rs10830452,rs10842240,rs10867256,rs10876418,rs10878946,rs10883759,rs10915840,rs10920678,rs10938397,rs10971712,rs11118308,rs11150911,rs11251352,rs11496125,rs11600990,rs11611246,rs11611496,rs11668301,rs11672660,rs11736228,rs11773362,rs11781699,rs11783247,rs11889536,rs11945861,rs12033257,rs12041258,rs12044597,rs12098284,rs1218822,rs12364470,rs1241986,rs12429545,rs12448257,rs12448738,rs12514473,rs12564992,rs12575252,rs12577642,rs12587412,rs12593036,rs12602912,rs12675063,rs12680842,rs12705987,rs12888545,rs12922346,rs12939549,rs1296328,rs12964689,rs13021737,rs13047416,rs13107325,rs13110266,rs13174863,rs13191362,rs1320903,rs13240600,rs13247665,rs13263601,rs13329567,rs1362910,rs1365466,rs1371108,rs1375561,rs1405348,rs1412235,rs1431659,rs1436343,rs1451533,rs1452075,rs1477887,rs1492767,rs1522569,rs1625427,rs1668633,rs16851483,rs17014375,rs17056301,rs17203016,rs17207196,rs17238110,rs17327461,rs17551974,rs17636031,rs17724992,rs17806379,rs1782507,rs1789165,rs1852006,rs1865341,rs1884389,rs1884897,rs1899689,rs1899951,rs1927790,rs1928295,rs1937684,rs1951455,rs1973993,rs2010281,rs208015,rs2124499,rs215632,rs217671,rs2192158,rs2228213,rs2230590,rs2283093,rs2304607,rs2307111,rs2357760,rs2365389,rs2367112,rs2425857,rs2429150,rs2479958,rs2481665,rs2543132,rs2605603,rs2721965,rs2731222,rs273504,rs273697,rs2781668,rs2814992,rs2820311,rs28350,rs284227,rs2842385,rs2875762,rs3134438,rs326889,rs329651,rs355777,rs3736485,rs3753549,rs3800229,rs3814883,rs3829849,rs3849570,rs3851083,rs3902951,rs40067,rs4148155,rs427943,rs4284600,rs4303732,rs4307239,rs4516268,rs4518345,rs453520,rs4624596,rs4639527,rs4670626,rs4722398,rs4725984,rs4744275,rs4764949,rs4796243,rs4820408,rs4864201,rs487060,rs4906908,rs4981693,rs4986044,rs5396,rs543874,rs555267,rs577525,rs580438,rs6142096,rs621042,rs6235,rs6265,rs629443,rs6443750,rs6448587,rs6449531,rs6461115,rs6474945,rs6545714,rs6577584,rs6587552,rs663129,rs6700838,rs6738445,rs6764533,rs6804842,rs6827083,rs6879326,rs6919443,rs7024334,rs7084454,rs7102454,rs7124681,rs7133378,rs7138803,rs7144011,rs7147503,rs7181498,rs7195386,rs7206608,rs7211567,rs7239114,rs7334078,rs733594,rs7531118,rs7531656,rs7535528,rs7550711,rs7557796,rs7561278,rs756717,rs7599312,rs7600699,rs7607351,rs761423,rs7615297,rs7640424,rs7683836,rs7694732,rs7711753,rs7715256,rs7730004,rs7730898,rs7748777,rs7760082,rs785278,rs7869771,rs7871866,rs7893571,rs7899106,rs7903146,rs7948120,rs7975187,rs8036040,rs8047395,rs8071182,rs8097544,rs8102137,rs8123881,rs816364,rs845084,rs847747,rs879620,rs889398,rs895330,rs900144,rs901630,rs902695,rs925018,rs9291467,rs9294260,rs930295,rs9362662,rs9367368,rs9426003,rs9530843,rs9540493,rs9603697,rs9615905,rs9630985,rs967605,rs9688431,rs972540,rs9816226,rs987237,rs9927848,rs999406	0.155716	0.0303995	3.01791e-07	0.096133	0.215299	292.623	284	0.349696	0.0292601	0.228497	0.0473866	1.42141e-06	0.135619	0.321375	0.337658	0.0790925	2.67783e-05	0.182637	0.49268	0.268819	0.077137	0.000570263	0.117631	0.420008	-0.00217319	0.00136285	0.111921	Bonferroni	Pass	Pass	Pass
7960_53	POTEG	Inverse variance weighted	285	rs1003081,rs10083803,rs10131890,rs10132280,rs10182181,rs10211055,rs10268050,rs10269783,rs10275044,rs10438964,rs1045411,rs1048932,rs10733051,rs10744146,rs1075901,rs10830452,rs10842240,rs10867256,rs10876418,rs10878946,rs10883759,rs10915840,rs10920678,rs10938397,rs10971712,rs11118308,rs11150911,rs11251352,rs11496125,rs11600990,rs11611246,rs11611496,rs11668301,rs11672660,rs11736228,rs11773362,rs11781699,rs11783247,rs11889536,rs11945861,rs12033257,rs12041258,rs12044597,rs12098284,rs1218822,rs12364470,rs1241986,rs12429545,rs12448257,rs12448738,rs12514473,rs12564992,rs12575252,rs12577642,rs12587412,rs12593036,rs12602912,rs12675063,rs12680842,rs12705987,rs12888545,rs12922346,rs12939549,rs1296328,rs12964689,rs13021737,rs13047416,rs13107325,rs13110266,rs13174863,rs13191362,rs1320903,rs13240600,rs13247665,rs13263601,rs13329567,rs1362910,rs1365466,rs1371108,rs1375561,rs1405348,rs1412235,rs1431659,rs1436343,rs1451533,rs1452075,rs1477887,rs1492767,rs1522569,rs1625427,rs1668633,rs16851483,rs17014375,rs17056301,rs17203016,rs17207196,rs17238110,rs17327461,rs17551974,rs17636031,rs17724992,rs17806379,rs1782507,rs1789165,rs1852006,rs1865341,rs1884389,rs1884897,rs1899689,rs1899951,rs1927790,rs1928295,rs1937684,rs1951455,rs1973993,rs2010281,rs208015,rs2124499,rs215632,rs217671,rs2192158,rs2228213,rs2230590,rs2283093,rs2304607,rs2307111,rs2357760,rs2365389,rs2367112,rs2425857,rs2429150,rs2479958,rs2481665,rs2543132,rs2605603,rs2721965,rs2731222,rs273504,rs273697,rs2781668,rs2814992,rs2820311,rs28350,rs284227,rs2842385,rs2875762,rs3134438,rs326889,rs329651,rs355777,rs3736485,rs3753549,rs3800229,rs3814883,rs3829849,rs3849570,rs3851083,rs3902951,rs40067,rs4148155,rs427943,rs4284600,rs4303732,rs4307239,rs4516268,rs4518345,rs453520,rs4624596,rs4639527,rs4670626,rs4722398,rs4725984,rs4744275,rs4764949,rs4796243,rs4820408,rs4864201,rs487060,rs4906908,rs4981693,rs4986044,rs5396,rs543874,rs555267,rs577525,rs580438,rs6142096,rs621042,rs6235,rs6265,rs629443,rs6443750,rs6448587,rs6449531,rs6461115,rs6474945,rs6545714,rs6577584,rs6587552,rs663129,rs6700838,rs6738445,rs6764533,rs6804842,rs6827083,rs6879326,rs6919443,rs7024334,rs7084454,rs7102454,rs7124681,rs7133378,rs7138803,rs7144011,rs7147503,rs7181498,rs7195386,rs7206608,rs7211567,rs7239114,rs7334078,rs733594,rs7531118,rs7531656,rs7535528,rs7550711,rs7557796,rs7561278,rs756717,rs7599312,rs7600699,rs7607351,rs761423,rs7615297,rs7640424,rs7683836,rs7694732,rs7711753,rs7715256,rs7730004,rs7730898,rs7748777,rs7760082,rs785278,rs7869771,rs7871866,rs7893571,rs7899106,rs7903146,rs7948120,rs7975187,rs8036040,rs8047395,rs8071182,rs8097544,rs8102137,rs8123881,rs816364,rs845084,rs847747,rs879620,rs889398,rs895330,rs900144,rs901630,rs902695,rs925018,rs9291467,rs9294260,rs930295,rs9362662,rs9367368,rs9426003,rs9530843,rs9540493,rs9603697,rs9615905,rs9630985,rs967605,rs9688431,rs972540,rs9816226,rs987237,rs9927848,rs999407	0.151272	0.029539	3.03774e-07	0.0933756	0.209169	264.362	284	0.79265	0	0.144151	0.0522707	0.00581953	0.0417005	0.246602	0.132644	0.0865347	0.126429	-0.0369644	0.302252	0.239074	0.0749164	0.00157625	0.0922381	0.38591	-0.00168442	0.00132078	0.203241	Bonferroni	Pass	Pass	Pass
5988_49	TNFSF14	Inverse variance weighted	285	rs1003081,rs10083803,rs10131890,rs10132280,rs10182181,rs10211055,rs10268050,rs10269783,rs10275044,rs10438964,rs1045411,rs1048932,rs10733051,rs10744146,rs1075901,rs10830452,rs10842240,rs10867256,rs10876418,rs10878946,rs10883759,rs10915840,rs10920678,rs10938397,rs10971712,rs11118308,rs11150911,rs11251352,rs11496125,rs11600990,rs11611246,rs11611496,rs11668301,rs11672660,rs11736228,rs11773362,rs11781699,rs11783247,rs11889536,rs11945861,rs12033257,rs12041258,rs12044597,rs12098284,rs1218822,rs12364470,rs1241986,rs12429545,rs12448257,rs12448738,rs12514473,rs12564992,rs12575252,rs12577642,rs12587412,rs12593036,rs12602912,rs12675063,rs12680842,rs12705987,rs12888545,rs12922346,rs12939549,rs1296328,rs12964689,rs13021737,rs13047416,rs13107325,rs13110266,rs13174863,rs13191362,rs1320903,rs13240600,rs13247665,rs13263601,rs13329567,rs1362910,rs1365466,rs1371108,rs1375561,rs1405348,rs1412235,rs1431659,rs1436343,rs1451533,rs1452075,rs1477887,rs1492767,rs1522569,rs1625427,rs1668633,rs16851483,rs17014375,rs17056301,rs17203016,rs17207196,rs17238110,rs17327461,rs17551974,rs17636031,rs17724992,rs17806379,rs1782507,rs1789165,rs1852006,rs1865341,rs1884389,rs1884897,rs1899689,rs1899951,rs1927790,rs1928295,rs1937684,rs1951455,rs1973993,rs2010281,rs208015,rs2124499,rs215632,rs217671,rs2192158,rs2228213,rs2230590,rs2283093,rs2304607,rs2307111,rs2357760,rs2365389,rs2367112,rs2425857,rs2429150,rs2479958,rs2481665,rs2543132,rs2605603,rs2721965,rs2731222,rs273504,rs273697,rs2781668,rs2814992,rs2820311,rs28350,rs284227,rs2842385,rs2875762,rs3134438,rs326889,rs329651,rs355777,rs3736485,rs3753549,rs3800229,rs3814883,rs3829849,rs3849570,rs3851083,rs3902951,rs40067,rs4148155,rs427943,rs4284600,rs4303732,rs4307239,rs4516268,rs4518345,rs453520,rs4624596,rs4639527,rs4670626,rs4722398,rs4725984,rs4744275,rs4764949,rs4796243,rs4820408,rs4864201,rs487060,rs4906908,rs4981693,rs4986044,rs5396,rs543874,rs555267,rs577525,rs580438,rs6142096,rs621042,rs6235,rs6265,rs629443,rs6443750,rs6448587,rs6449531,rs6461115,rs6474945,rs6545714,rs6577584,rs6587552,rs663129,rs6700838,rs6738445,rs6764533,rs6804842,rs6827083,rs6879326,rs6919443,rs7024334,rs7084454,rs7102454,rs7124681,rs7133378,rs7138803,rs7144011,rs7147503,rs7181498,rs7195386,rs7206608,rs7211567,rs7239114,rs7334078,rs733594,rs7531118,rs7531656,rs7535528,rs7550711,rs7557796,rs7561278,rs756717,rs7599312,rs7600699,rs7607351,rs761423,rs7615297,rs7640424,rs7683836,rs7694732,rs7711753,rs7715256,rs7730004,rs7730898,rs7748777,rs7760082,rs785278,rs7869771,rs7871866,rs7893571,rs7899106,rs7903146,rs7948120,rs7975187,rs8036040,rs8047395,rs8071182,rs8097544,rs8102137,rs8123881,rs816364,rs845084,rs847747,rs879620,rs889398,rs895330,rs900144,rs901630,rs902695,rs925018,rs9291467,rs9294260,rs930295,rs9362662,rs9367368,rs9426003,rs9530843,rs9540493,rs9603697,rs9615905,rs9630985,rs967605,rs9688431,rs972540,rs9816226,rs987237,rs9927848,rs999408	0.154364	0.0301458	3.04584e-07	0.0952786	0.21345	278.048	284	0.588413	0	0.262429	0.0463494	1.49655e-08	0.171584	0.353274	0.363121	0.0839641	2.11663e-05	0.198551	0.52769	0.249911	0.0766809	0.0012541	0.099616	0.400205	-0.00183209	0.00135196	0.176455	Bonferroni	Pass	Pass	Pass
5006_71	MAPK13	Inverse variance weighted	285	rs1003081,rs10083803,rs10131890,rs10132280,rs10182181,rs10211055,rs10268050,rs10269783,rs10275044,rs10438964,rs1045411,rs1048932,rs10733051,rs10744146,rs1075901,rs10830452,rs10842240,rs10867256,rs10876418,rs10878946,rs10883759,rs10915840,rs10920678,rs10938397,rs10971712,rs11118308,rs11150911,rs11251352,rs11496125,rs11600990,rs11611246,rs11611496,rs11668301,rs11672660,rs11736228,rs11773362,rs11781699,rs11783247,rs11889536,rs11945861,rs12033257,rs12041258,rs12044597,rs12098284,rs1218822,rs12364470,rs1241986,rs12429545,rs12448257,rs12448738,rs12514473,rs12564992,rs12575252,rs12577642,rs12587412,rs12593036,rs12602912,rs12675063,rs12680842,rs12705987,rs12888545,rs12922346,rs12939549,rs1296328,rs12964689,rs13021737,rs13047416,rs13107325,rs13110266,rs13174863,rs13191362,rs1320903,rs13240600,rs13247665,rs13263601,rs13329567,rs1362910,rs1365466,rs1371108,rs1375561,rs1405348,rs1412235,rs1431659,rs1436343,rs1451533,rs1452075,rs1477887,rs1492767,rs1522569,rs1625427,rs1668633,rs16851483,rs17014375,rs17056301,rs17203016,rs17207196,rs17238110,rs17327461,rs17551974,rs17636031,rs17724992,rs17806379,rs1782507,rs1789165,rs1852006,rs1865341,rs1884389,rs1884897,rs1899689,rs1899951,rs1927790,rs1928295,rs1937684,rs1951455,rs1973993,rs2010281,rs208015,rs2124499,rs215632,rs217671,rs2192158,rs2228213,rs2230590,rs2283093,rs2304607,rs2307111,rs2357760,rs2365389,rs2367112,rs2425857,rs2429150,rs2479958,rs2481665,rs2543132,rs2605603,rs2721965,rs2731222,rs273504,rs273697,rs2781668,rs2814992,rs2820311,rs28350,rs284227,rs2842385,rs2875762,rs3134438,rs326889,rs329651,rs355777,rs3736485,rs3753549,rs3800229,rs3814883,rs3829849,rs3849570,rs3851083,rs3902951,rs40067,rs4148155,rs427943,rs4284600,rs4303732,rs4307239,rs4516268,rs4518345,rs453520,rs4624596,rs4639527,rs4670626,rs4722398,rs4725984,rs4744275,rs4764949,rs4796243,rs4820408,rs4864201,rs487060,rs4906908,rs4981693,rs4986044,rs5396,rs543874,rs555267,rs577525,rs580438,rs6142096,rs621042,rs6235,rs6265,rs629443,rs6443750,rs6448587,rs6449531,rs6461115,rs6474945,rs6545714,rs6577584,rs6587552,rs663129,rs6700838,rs6738445,rs6764533,rs6804842,rs6827083,rs6879326,rs6919443,rs7024334,rs7084454,rs7102454,rs7124681,rs7133378,rs7138803,rs7144011,rs7147503,rs7181498,rs7195386,rs7206608,rs7211567,rs7239114,rs7334078,rs733594,rs7531118,rs7531656,rs7535528,rs7550711,rs7557796,rs7561278,rs756717,rs7599312,rs7600699,rs7607351,rs761423,rs7615297,rs7640424,rs7683836,rs7694732,rs7711753,rs7715256,rs7730004,rs7730898,rs7748777,rs7760082,rs785278,rs7869771,rs7871866,rs7893571,rs7899106,rs7903146,rs7948120,rs7975187,rs8036040,rs8047395,rs8071182,rs8097544,rs8102137,rs8123881,rs816364,rs845084,rs847747,rs879620,rs889398,rs895330,rs900144,rs901630,rs902695,rs925018,rs9291467,rs9294260,rs930295,rs9362662,rs9367368,rs9426003,rs9530843,rs9540493,rs9603697,rs9615905,rs9630985,rs967605,rs9688431,rs972540,rs9816226,rs987237,rs9927848,rs999409	0.157774	0.0308351	3.10912e-07	0.0973375	0.218211	301.143	284	0.231735	0.0508305	0.235211	0.0502389	2.8431e-06	0.136742	0.333679	0.301444	0.0895689	0.000869332	0.125888	0.476999	0.191615	0.0783822	0.0151103	0.0379862	0.345244	-0.000649257	0.00138221	0.638914	Bonferroni	Pass	Pass	Pass
5756_66	PAPPA2	Inverse variance weighted	285	rs1003081,rs10083803,rs10131890,rs10132280,rs10182181,rs10211055,rs10268050,rs10269783,rs10275044,rs10438964,rs1045411,rs1048932,rs10733051,rs10744146,rs1075901,rs10830452,rs10842240,rs10867256,rs10876418,rs10878946,rs10883759,rs10915840,rs10920678,rs10938397,rs10971712,rs11118308,rs11150911,rs11251352,rs11496125,rs11600990,rs11611246,rs11611496,rs11668301,rs11672660,rs11736228,rs11773362,rs11781699,rs11783247,rs11889536,rs11945861,rs12033257,rs12041258,rs12044597,rs12098284,rs1218822,rs12364470,rs1241986,rs12429545,rs12448257,rs12448738,rs12514473,rs12564992,rs12575252,rs12577642,rs12587412,rs12593036,rs12602912,rs12675063,rs12680842,rs12705987,rs12888545,rs12922346,rs12939549,rs1296328,rs12964689,rs13021737,rs13047416,rs13107325,rs13110266,rs13174863,rs13191362,rs1320903,rs13240600,rs13247665,rs13263601,rs13329567,rs1362910,rs1365466,rs1371108,rs1375561,rs1405348,rs1412235,rs1431659,rs1436343,rs1451533,rs1452075,rs1477887,rs1492767,rs1522569,rs1625427,rs1668633,rs16851483,rs17014375,rs17056301,rs17203016,rs17207196,rs17238110,rs17327461,rs17551974,rs17636031,rs17724992,rs17806379,rs1782507,rs1789165,rs1852006,rs1865341,rs1884389,rs1884897,rs1899689,rs1899951,rs1927790,rs1928295,rs1937684,rs1951455,rs1973993,rs2010281,rs208015,rs2124499,rs215632,rs217671,rs2192158,rs2228213,rs2230590,rs2283093,rs2304607,rs2307111,rs2357760,rs2365389,rs2367112,rs2425857,rs2429150,rs2479958,rs2481665,rs2543132,rs2605603,rs2721965,rs2731222,rs273504,rs273697,rs2781668,rs2814992,rs2820311,rs28350,rs284227,rs2842385,rs2875762,rs3134438,rs326889,rs329651,rs355777,rs3736485,rs3753549,rs3800229,rs3814883,rs3829849,rs3849570,rs3851083,rs3902951,rs40067,rs4148155,rs427943,rs4284600,rs4303732,rs4307239,rs4516268,rs4518345,rs453520,rs4624596,rs4639527,rs4670626,rs4722398,rs4725984,rs4744275,rs4764949,rs4796243,rs4820408,rs4864201,rs487060,rs4906908,rs4981693,rs4986044,rs5396,rs543874,rs555267,rs577525,rs580438,rs6142096,rs621042,rs6235,rs6265,rs629443,rs6443750,rs6448587,rs6449531,rs6461115,rs6474945,rs6545714,rs6577584,rs6587552,rs663129,rs6700838,rs6738445,rs6764533,rs6804842,rs6827083,rs6879326,rs6919443,rs7024334,rs7084454,rs7102454,rs7124681,rs7133378,rs7138803,rs7144011,rs7147503,rs7181498,rs7195386,rs7206608,rs7211567,rs7239114,rs7334078,rs733594,rs7531118,rs7531656,rs7535528,rs7550711,rs7557796,rs7561278,rs756717,rs7599312,rs7600699,rs7607351,rs761423,rs7615297,rs7640424,rs7683836,rs7694732,rs7711753,rs7715256,rs7730004,rs7730898,rs7748777,rs7760082,rs785278,rs7869771,rs7871866,rs7893571,rs7899106,rs7903146,rs7948120,rs7975187,rs8036040,rs8047395,rs8071182,rs8097544,rs8102137,rs8123881,rs816364,rs845084,rs847747,rs879620,rs889398,rs895330,rs900144,rs901630,rs902695,rs925018,rs9291467,rs9294260,rs930295,rs9362662,rs9367368,rs9426003,rs9530843,rs9540493,rs9603697,rs9615905,rs9630985,rs967605,rs9688431,rs972540,rs9816226,rs987237,rs9927848,rs999410	0.151821	0.0296753	3.11971e-07	0.0936572	0.209984	269.153	284	0.727758	0	0.191925	0.0467515	4.0394e-05	0.100292	0.283558	0.287192	0.0844443	0.000767867	0.121681	0.452703	0.248143	0.075248	0.00109946	0.100657	0.395629	-0.00184873	0.0013272	0.164726	Bonferroni	Pass	Pass	Pass
11690_47	ANAPC7	Inverse variance weighted	285	rs1003081,rs10083803,rs10131890,rs10132280,rs10182181,rs10211055,rs10268050,rs10269783,rs10275044,rs10438964,rs1045411,rs1048932,rs10733051,rs10744146,rs1075901,rs10830452,rs10842240,rs10867256,rs10876418,rs10878946,rs10883759,rs10915840,rs10920678,rs10938397,rs10971712,rs11118308,rs11150911,rs11251352,rs11496125,rs11600990,rs11611246,rs11611496,rs11668301,rs11672660,rs11736228,rs11773362,rs11781699,rs11783247,rs11889536,rs11945861,rs12033257,rs12041258,rs12044597,rs12098284,rs1218822,rs12364470,rs1241986,rs12429545,rs12448257,rs12448738,rs12514473,rs12564992,rs12575252,rs12577642,rs12587412,rs12593036,rs12602912,rs12675063,rs12680842,rs12705987,rs12888545,rs12922346,rs12939549,rs1296328,rs12964689,rs13021737,rs13047416,rs13107325,rs13110266,rs13174863,rs13191362,rs1320903,rs13240600,rs13247665,rs13263601,rs13329567,rs1362910,rs1365466,rs1371108,rs1375561,rs1405348,rs1412235,rs1431659,rs1436343,rs1451533,rs1452075,rs1477887,rs1492767,rs1522569,rs1625427,rs1668633,rs16851483,rs17014375,rs17056301,rs17203016,rs17207196,rs17238110,rs17327461,rs17551974,rs17636031,rs17724992,rs17806379,rs1782507,rs1789165,rs1852006,rs1865341,rs1884389,rs1884897,rs1899689,rs1899951,rs1927790,rs1928295,rs1937684,rs1951455,rs1973993,rs2010281,rs208015,rs2124499,rs215632,rs217671,rs2192158,rs2228213,rs2230590,rs2283093,rs2304607,rs2307111,rs2357760,rs2365389,rs2367112,rs2425857,rs2429150,rs2479958,rs2481665,rs2543132,rs2605603,rs2721965,rs2731222,rs273504,rs273697,rs2781668,rs2814992,rs2820311,rs28350,rs284227,rs2842385,rs2875762,rs3134438,rs326889,rs329651,rs355777,rs3736485,rs3753549,rs3800229,rs3814883,rs3829849,rs3849570,rs3851083,rs3902951,rs40067,rs4148155,rs427943,rs4284600,rs4303732,rs4307239,rs4516268,rs4518345,rs453520,rs4624596,rs4639527,rs4670626,rs4722398,rs4725984,rs4744275,rs4764949,rs4796243,rs4820408,rs4864201,rs487060,rs4906908,rs4981693,rs4986044,rs5396,rs543874,rs555267,rs577525,rs580438,rs6142096,rs621042,rs6235,rs6265,rs629443,rs6443750,rs6448587,rs6449531,rs6461115,rs6474945,rs6545714,rs6577584,rs6587552,rs663129,rs6700838,rs6738445,rs6764533,rs6804842,rs6827083,rs6879326,rs6919443,rs7024334,rs7084454,rs7102454,rs7124681,rs7133378,rs7138803,rs7144011,rs7147503,rs7181498,rs7195386,rs7206608,rs7211567,rs7239114,rs7334078,rs733594,rs7531118,rs7531656,rs7535528,rs7550711,rs7557796,rs7561278,rs756717,rs7599312,rs7600699,rs7607351,rs761423,rs7615297,rs7640424,rs7683836,rs7694732,rs7711753,rs7715256,rs7730004,rs7730898,rs7748777,rs7760082,rs785278,rs7869771,rs7871866,rs7893571,rs7899106,rs7903146,rs7948120,rs7975187,rs8036040,rs8047395,rs8071182,rs8097544,rs8102137,rs8123881,rs816364,rs845084,rs847747,rs879620,rs889398,rs895330,rs900144,rs901630,rs902695,rs925018,rs9291467,rs9294260,rs930295,rs9362662,rs9367368,rs9426003,rs9530843,rs9540493,rs9603697,rs9615905,rs9630985,rs967605,rs9688431,rs972540,rs9816226,rs987237,rs9927848,rs999411	0.156825	0.0306559	3.12651e-07	0.0967396	0.216911	302.06	284	0.220619	0.0568384	0.211118	0.0516964	4.43018e-05	0.109794	0.312443	0.197243	0.0871477	0.0243707	0.0264338	0.368053	0.244287	0.0777822	0.00186426	0.0918335	0.39674	-0.00167419	0.00136861	0.222244	Bonferroni	Pass	Pass	Pass
18874_66	CEBPA	Inverse variance weighted	285	rs1003081,rs10083803,rs10131890,rs10132280,rs10182181,rs10211055,rs10268050,rs10269783,rs10275044,rs10438964,rs1045411,rs1048932,rs10733051,rs10744146,rs1075901,rs10830452,rs10842240,rs10867256,rs10876418,rs10878946,rs10883759,rs10915840,rs10920678,rs10938397,rs10971712,rs11118308,rs11150911,rs11251352,rs11496125,rs11600990,rs11611246,rs11611496,rs11668301,rs11672660,rs11736228,rs11773362,rs11781699,rs11783247,rs11889536,rs11945861,rs12033257,rs12041258,rs12044597,rs12098284,rs1218822,rs12364470,rs1241986,rs12429545,rs12448257,rs12448738,rs12514473,rs12564992,rs12575252,rs12577642,rs12587412,rs12593036,rs12602912,rs12675063,rs12680842,rs12705987,rs12888545,rs12922346,rs12939549,rs1296328,rs12964689,rs13021737,rs13047416,rs13107325,rs13110266,rs13174863,rs13191362,rs1320903,rs13240600,rs13247665,rs13263601,rs13329567,rs1362910,rs1365466,rs1371108,rs1375561,rs1405348,rs1412235,rs1431659,rs1436343,rs1451533,rs1452075,rs1477887,rs1492767,rs1522569,rs1625427,rs1668633,rs16851483,rs17014375,rs17056301,rs17203016,rs17207196,rs17238110,rs17327461,rs17551974,rs17636031,rs17724992,rs17806379,rs1782507,rs1789165,rs1852006,rs1865341,rs1884389,rs1884897,rs1899689,rs1899951,rs1927790,rs1928295,rs1937684,rs1951455,rs1973993,rs2010281,rs208015,rs2124499,rs215632,rs217671,rs2192158,rs2228213,rs2230590,rs2283093,rs2304607,rs2307111,rs2357760,rs2365389,rs2367112,rs2425857,rs2429150,rs2479958,rs2481665,rs2543132,rs2605603,rs2721965,rs2731222,rs273504,rs273697,rs2781668,rs2814992,rs2820311,rs28350,rs284227,rs2842385,rs2875762,rs3134438,rs326889,rs329651,rs355777,rs3736485,rs3753549,rs3800229,rs3814883,rs3829849,rs3849570,rs3851083,rs3902951,rs40067,rs4148155,rs427943,rs4284600,rs4303732,rs4307239,rs4516268,rs4518345,rs453520,rs4624596,rs4639527,rs4670626,rs4722398,rs4725984,rs4744275,rs4764949,rs4796243,rs4820408,rs4864201,rs487060,rs4906908,rs4981693,rs4986044,rs5396,rs543874,rs555267,rs577525,rs580438,rs6142096,rs621042,rs6235,rs6265,rs629443,rs6443750,rs6448587,rs6449531,rs6461115,rs6474945,rs6545714,rs6577584,rs6587552,rs663129,rs6700838,rs6738445,rs6764533,rs6804842,rs6827083,rs6879326,rs6919443,rs7024334,rs7084454,rs7102454,rs7124681,rs7133378,rs7138803,rs7144011,rs7147503,rs7181498,rs7195386,rs7206608,rs7211567,rs7239114,rs7334078,rs733594,rs7531118,rs7531656,rs7535528,rs7550711,rs7557796,rs7561278,rs756717,rs7599312,rs7600699,rs7607351,rs761423,rs7615297,rs7640424,rs7683836,rs7694732,rs7711753,rs7715256,rs7730004,rs7730898,rs7748777,rs7760082,rs785278,rs7869771,rs7871866,rs7893571,rs7899106,rs7903146,rs7948120,rs7975187,rs8036040,rs8047395,rs8071182,rs8097544,rs8102137,rs8123881,rs816364,rs845084,rs847747,rs879620,rs889398,rs895330,rs900144,rs901630,rs902695,rs925018,rs9291467,rs9294260,rs930295,rs9362662,rs9367368,rs9426003,rs9530843,rs9540493,rs9603697,rs9615905,rs9630985,rs967605,rs9688431,rs972540,rs9816226,rs987237,rs9927848,rs999412	0.160183	0.031341	3.20514e-07	0.0987545	0.221611	323.354	284	0.0538852	0.118477	0.186011	0.0462189	5.7081e-05	0.095422	0.2766	0.158277	0.102564	0.123894	-0.0427479	0.359302	0.24596	0.0795408	0.00218476	0.0900599	0.40186	-0.00164516	0.0014023	0.241709	Bonferroni	Pass	Pass	Pass
3486_58	FGF1	Inverse variance weighted	285	rs1003081,rs10083803,rs10131890,rs10132280,rs10182181,rs10211055,rs10268050,rs10269783,rs10275044,rs10438964,rs1045411,rs1048932,rs10733051,rs10744146,rs1075901,rs10830452,rs10842240,rs10867256,rs10876418,rs10878946,rs10883759,rs10915840,rs10920678,rs10938397,rs10971712,rs11118308,rs11150911,rs11251352,rs11496125,rs11600990,rs11611246,rs11611496,rs11668301,rs11672660,rs11736228,rs11773362,rs11781699,rs11783247,rs11889536,rs11945861,rs12033257,rs12041258,rs12044597,rs12098284,rs1218822,rs12364470,rs1241986,rs12429545,rs12448257,rs12448738,rs12514473,rs12564992,rs12575252,rs12577642,rs12587412,rs12593036,rs12602912,rs12675063,rs12680842,rs12705987,rs12888545,rs12922346,rs12939549,rs1296328,rs12964689,rs13021737,rs13047416,rs13107325,rs13110266,rs13174863,rs13191362,rs1320903,rs13240600,rs13247665,rs13263601,rs13329567,rs1362910,rs1365466,rs1371108,rs1375561,rs1405348,rs1412235,rs1431659,rs1436343,rs1451533,rs1452075,rs1477887,rs1492767,rs1522569,rs1625427,rs1668633,rs16851483,rs17014375,rs17056301,rs17203016,rs17207196,rs17238110,rs17327461,rs17551974,rs17636031,rs17724992,rs17806379,rs1782507,rs1789165,rs1852006,rs1865341,rs1884389,rs1884897,rs1899689,rs1899951,rs1927790,rs1928295,rs1937684,rs1951455,rs1973993,rs2010281,rs208015,rs2124499,rs215632,rs217671,rs2192158,rs2228213,rs2230590,rs2283093,rs2304607,rs2307111,rs2357760,rs2365389,rs2367112,rs2425857,rs2429150,rs2479958,rs2481665,rs2543132,rs2605603,rs2721965,rs2731222,rs273504,rs273697,rs2781668,rs2814992,rs2820311,rs28350,rs284227,rs2842385,rs2875762,rs3134438,rs326889,rs329651,rs355777,rs3736485,rs3753549,rs3800229,rs3814883,rs3829849,rs3849570,rs3851083,rs3902951,rs40067,rs4148155,rs427943,rs4284600,rs4303732,rs4307239,rs4516268,rs4518345,rs453520,rs4624596,rs4639527,rs4670626,rs4722398,rs4725984,rs4744275,rs4764949,rs4796243,rs4820408,rs4864201,rs487060,rs4906908,rs4981693,rs4986044,rs5396,rs543874,rs555267,rs577525,rs580438,rs6142096,rs621042,rs6235,rs6265,rs629443,rs6443750,rs6448587,rs6449531,rs6461115,rs6474945,rs6545714,rs6577584,rs6587552,rs663129,rs6700838,rs6738445,rs6764533,rs6804842,rs6827083,rs6879326,rs6919443,rs7024334,rs7084454,rs7102454,rs7124681,rs7133378,rs7138803,rs7144011,rs7147503,rs7181498,rs7195386,rs7206608,rs7211567,rs7239114,rs7334078,rs733594,rs7531118,rs7531656,rs7535528,rs7550711,rs7557796,rs7561278,rs756717,rs7599312,rs7600699,rs7607351,rs761423,rs7615297,rs7640424,rs7683836,rs7694732,rs7711753,rs7715256,rs7730004,rs7730898,rs7748777,rs7760082,rs785278,rs7869771,rs7871866,rs7893571,rs7899106,rs7903146,rs7948120,rs7975187,rs8036040,rs8047395,rs8071182,rs8097544,rs8102137,rs8123881,rs816364,rs845084,rs847747,rs879620,rs889398,rs895330,rs900144,rs901630,rs902695,rs925018,rs9291467,rs9294260,rs930295,rs9362662,rs9367368,rs9426003,rs9530843,rs9540493,rs9603697,rs9615905,rs9630985,rs967605,rs9688431,rs972540,rs9816226,rs987237,rs9927848,rs999413	0.152368	0.0298183	3.22346e-07	0.0939244	0.210812	272.383	284	0.679449	0	0.194405	0.0481063	5.31894e-05	0.100117	0.288693	0.244283	0.0796269	0.00236417	0.0882144	0.400352	0.191912	0.0757021	0.0117802	0.0435363	0.340289	-0.000758314	0.00133433	0.570275	Bonferroni	Pass	Pass	Pass
19195_85	RPS5	Inverse variance weighted	285	rs1003081,rs10083803,rs10131890,rs10132280,rs10182181,rs10211055,rs10268050,rs10269783,rs10275044,rs10438964,rs1045411,rs1048932,rs10733051,rs10744146,rs1075901,rs10830452,rs10842240,rs10867256,rs10876418,rs10878946,rs10883759,rs10915840,rs10920678,rs10938397,rs10971712,rs11118308,rs11150911,rs11251352,rs11496125,rs11600990,rs11611246,rs11611496,rs11668301,rs11672660,rs11736228,rs11773362,rs11781699,rs11783247,rs11889536,rs11945861,rs12033257,rs12041258,rs12044597,rs12098284,rs1218822,rs12364470,rs1241986,rs12429545,rs12448257,rs12448738,rs12514473,rs12564992,rs12575252,rs12577642,rs12587412,rs12593036,rs12602912,rs12675063,rs12680842,rs12705987,rs12888545,rs12922346,rs12939549,rs1296328,rs12964689,rs13021737,rs13047416,rs13107325,rs13110266,rs13174863,rs13191362,rs1320903,rs13240600,rs13247665,rs13263601,rs13329567,rs1362910,rs1365466,rs1371108,rs1375561,rs1405348,rs1412235,rs1431659,rs1436343,rs1451533,rs1452075,rs1477887,rs1492767,rs1522569,rs1625427,rs1668633,rs16851483,rs17014375,rs17056301,rs17203016,rs17207196,rs17238110,rs17327461,rs17551974,rs17636031,rs17724992,rs17806379,rs1782507,rs1789165,rs1852006,rs1865341,rs1884389,rs1884897,rs1899689,rs1899951,rs1927790,rs1928295,rs1937684,rs1951455,rs1973993,rs2010281,rs208015,rs2124499,rs215632,rs217671,rs2192158,rs2228213,rs2230590,rs2283093,rs2304607,rs2307111,rs2357760,rs2365389,rs2367112,rs2425857,rs2429150,rs2479958,rs2481665,rs2543132,rs2605603,rs2721965,rs2731222,rs273504,rs273697,rs2781668,rs2814992,rs2820311,rs28350,rs284227,rs2842385,rs2875762,rs3134438,rs326889,rs329651,rs355777,rs3736485,rs3753549,rs3800229,rs3814883,rs3829849,rs3849570,rs3851083,rs3902951,rs40067,rs4148155,rs427943,rs4284600,rs4303732,rs4307239,rs4516268,rs4518345,rs453520,rs4624596,rs4639527,rs4670626,rs4722398,rs4725984,rs4744275,rs4764949,rs4796243,rs4820408,rs4864201,rs487060,rs4906908,rs4981693,rs4986044,rs5396,rs543874,rs555267,rs577525,rs580438,rs6142096,rs621042,rs6235,rs6265,rs629443,rs6443750,rs6448587,rs6449531,rs6461115,rs6474945,rs6545714,rs6577584,rs6587552,rs663129,rs6700838,rs6738445,rs6764533,rs6804842,rs6827083,rs6879326,rs6919443,rs7024334,rs7084454,rs7102454,rs7124681,rs7133378,rs7138803,rs7144011,rs7147503,rs7181498,rs7195386,rs7206608,rs7211567,rs7239114,rs7334078,rs733594,rs7531118,rs7531656,rs7535528,rs7550711,rs7557796,rs7561278,rs756717,rs7599312,rs7600699,rs7607351,rs761423,rs7615297,rs7640424,rs7683836,rs7694732,rs7711753,rs7715256,rs7730004,rs7730898,rs7748777,rs7760082,rs785278,rs7869771,rs7871866,rs7893571,rs7899106,rs7903146,rs7948120,rs7975187,rs8036040,rs8047395,rs8071182,rs8097544,rs8102137,rs8123881,rs816364,rs845084,rs847747,rs879620,rs889398,rs895330,rs900144,rs901630,rs902695,rs925018,rs9291467,rs9294260,rs930295,rs9362662,rs9367368,rs9426003,rs9530843,rs9540493,rs9603697,rs9615905,rs9630985,rs967605,rs9688431,rs972540,rs9816226,rs987237,rs9927848,rs999414	0.160331	0.0313975	3.28188e-07	0.0987922	0.221871	314.06	284	0.106185	0.0893554	0.150588	0.048944	0.00209275	0.054658	0.246519	0.111267	0.0881281	0.207781	-0.0614637	0.283999	0.155397	0.0799322	0.0528736	-0.0012705	0.312064	9.45613e-05	0.00140809	0.946505	Bonferroni	Pass	Pass	Pass
2809_25	ADAMTS4	Inverse variance weighted	285	rs1003081,rs10083803,rs10131890,rs10132280,rs10182181,rs10211055,rs10268050,rs10269783,rs10275044,rs10438964,rs1045411,rs1048932,rs10733051,rs10744146,rs1075901,rs10830452,rs10842240,rs10867256,rs10876418,rs10878946,rs10883759,rs10915840,rs10920678,rs10938397,rs10971712,rs11118308,rs11150911,rs11251352,rs11496125,rs11600990,rs11611246,rs11611496,rs11668301,rs11672660,rs11736228,rs11773362,rs11781699,rs11783247,rs11889536,rs11945861,rs12033257,rs12041258,rs12044597,rs12098284,rs1218822,rs12364470,rs1241986,rs12429545,rs12448257,rs12448738,rs12514473,rs12564992,rs12575252,rs12577642,rs12587412,rs12593036,rs12602912,rs12675063,rs12680842,rs12705987,rs12888545,rs12922346,rs12939549,rs1296328,rs12964689,rs13021737,rs13047416,rs13107325,rs13110266,rs13174863,rs13191362,rs1320903,rs13240600,rs13247665,rs13263601,rs13329567,rs1362910,rs1365466,rs1371108,rs1375561,rs1405348,rs1412235,rs1431659,rs1436343,rs1451533,rs1452075,rs1477887,rs1492767,rs1522569,rs1625427,rs1668633,rs16851483,rs17014375,rs17056301,rs17203016,rs17207196,rs17238110,rs17327461,rs17551974,rs17636031,rs17724992,rs17806379,rs1782507,rs1789165,rs1852006,rs1865341,rs1884389,rs1884897,rs1899689,rs1899951,rs1927790,rs1928295,rs1937684,rs1951455,rs1973993,rs2010281,rs208015,rs2124499,rs215632,rs217671,rs2192158,rs2228213,rs2230590,rs2283093,rs2304607,rs2307111,rs2357760,rs2365389,rs2367112,rs2425857,rs2429150,rs2479958,rs2481665,rs2543132,rs2605603,rs2721965,rs2731222,rs273504,rs273697,rs2781668,rs2814992,rs2820311,rs28350,rs284227,rs2842385,rs2875762,rs3134438,rs326889,rs329651,rs355777,rs3736485,rs3753549,rs3800229,rs3814883,rs3829849,rs3849570,rs3851083,rs3902951,rs40067,rs4148155,rs427943,rs4284600,rs4303732,rs4307239,rs4516268,rs4518345,rs453520,rs4624596,rs4639527,rs4670626,rs4722398,rs4725984,rs4744275,rs4764949,rs4796243,rs4820408,rs4864201,rs487060,rs4906908,rs4981693,rs4986044,rs5396,rs543874,rs555267,rs577525,rs580438,rs6142096,rs621042,rs6235,rs6265,rs629443,rs6443750,rs6448587,rs6449531,rs6461115,rs6474945,rs6545714,rs6577584,rs6587552,rs663129,rs6700838,rs6738445,rs6764533,rs6804842,rs6827083,rs6879326,rs6919443,rs7024334,rs7084454,rs7102454,rs7124681,rs7133378,rs7138803,rs7144011,rs7147503,rs7181498,rs7195386,rs7206608,rs7211567,rs7239114,rs7334078,rs733594,rs7531118,rs7531656,rs7535528,rs7550711,rs7557796,rs7561278,rs756717,rs7599312,rs7600699,rs7607351,rs761423,rs7615297,rs7640424,rs7683836,rs7694732,rs7711753,rs7715256,rs7730004,rs7730898,rs7748777,rs7760082,rs785278,rs7869771,rs7871866,rs7893571,rs7899106,rs7903146,rs7948120,rs7975187,rs8036040,rs8047395,rs8071182,rs8097544,rs8102137,rs8123881,rs816364,rs845084,rs847747,rs879620,rs889398,rs895330,rs900144,rs901630,rs902695,rs925018,rs9291467,rs9294260,rs930295,rs9362662,rs9367368,rs9426003,rs9530843,rs9540493,rs9603697,rs9615905,rs9630985,rs967605,rs9688431,rs972540,rs9816226,rs987237,rs9927848,rs999415	0.152616	0.0298982	3.31628e-07	0.0940156	0.211217	289.943	284	0.391442	0.0170631	0.191496	0.0539019	0.000381337	0.0858482	0.297144	0.223011	0.0897612	0.01355	0.047079	0.398943	0.232411	0.0760768	0.00246549	0.083301	0.381522	-0.00152858	0.00134021	0.255022	Bonferroni	Pass	Pass	Pass
11220_53	C10orf105	Inverse variance weighted	285	rs1003081,rs10083803,rs10131890,rs10132280,rs10182181,rs10211055,rs10268050,rs10269783,rs10275044,rs10438964,rs1045411,rs1048932,rs10733051,rs10744146,rs1075901,rs10830452,rs10842240,rs10867256,rs10876418,rs10878946,rs10883759,rs10915840,rs10920678,rs10938397,rs10971712,rs11118308,rs11150911,rs11251352,rs11496125,rs11600990,rs11611246,rs11611496,rs11668301,rs11672660,rs11736228,rs11773362,rs11781699,rs11783247,rs11889536,rs11945861,rs12033257,rs12041258,rs12044597,rs12098284,rs1218822,rs12364470,rs1241986,rs12429545,rs12448257,rs12448738,rs12514473,rs12564992,rs12575252,rs12577642,rs12587412,rs12593036,rs12602912,rs12675063,rs12680842,rs12705987,rs12888545,rs12922346,rs12939549,rs1296328,rs12964689,rs13021737,rs13047416,rs13107325,rs13110266,rs13174863,rs13191362,rs1320903,rs13240600,rs13247665,rs13263601,rs13329567,rs1362910,rs1365466,rs1371108,rs1375561,rs1405348,rs1412235,rs1431659,rs1436343,rs1451533,rs1452075,rs1477887,rs1492767,rs1522569,rs1625427,rs1668633,rs16851483,rs17014375,rs17056301,rs17203016,rs17207196,rs17238110,rs17327461,rs17551974,rs17636031,rs17724992,rs17806379,rs1782507,rs1789165,rs1852006,rs1865341,rs1884389,rs1884897,rs1899689,rs1899951,rs1927790,rs1928295,rs1937684,rs1951455,rs1973993,rs2010281,rs208015,rs2124499,rs215632,rs217671,rs2192158,rs2228213,rs2230590,rs2283093,rs2304607,rs2307111,rs2357760,rs2365389,rs2367112,rs2425857,rs2429150,rs2479958,rs2481665,rs2543132,rs2605603,rs2721965,rs2731222,rs273504,rs273697,rs2781668,rs2814992,rs2820311,rs28350,rs284227,rs2842385,rs2875762,rs3134438,rs326889,rs329651,rs355777,rs3736485,rs3753549,rs3800229,rs3814883,rs3829849,rs3849570,rs3851083,rs3902951,rs40067,rs4148155,rs427943,rs4284600,rs4303732,rs4307239,rs4516268,rs4518345,rs453520,rs4624596,rs4639527,rs4670626,rs4722398,rs4725984,rs4744275,rs4764949,rs4796243,rs4820408,rs4864201,rs487060,rs4906908,rs4981693,rs4986044,rs5396,rs543874,rs555267,rs577525,rs580438,rs6142096,rs621042,rs6235,rs6265,rs629443,rs6443750,rs6448587,rs6449531,rs6461115,rs6474945,rs6545714,rs6577584,rs6587552,rs663129,rs6700838,rs6738445,rs6764533,rs6804842,rs6827083,rs6879326,rs6919443,rs7024334,rs7084454,rs7102454,rs7124681,rs7133378,rs7138803,rs7144011,rs7147503,rs7181498,rs7195386,rs7206608,rs7211567,rs7239114,rs7334078,rs733594,rs7531118,rs7531656,rs7535528,rs7550711,rs7557796,rs7561278,rs756717,rs7599312,rs7600699,rs7607351,rs761423,rs7615297,rs7640424,rs7683836,rs7694732,rs7711753,rs7715256,rs7730004,rs7730898,rs7748777,rs7760082,rs785278,rs7869771,rs7871866,rs7893571,rs7899106,rs7903146,rs7948120,rs7975187,rs8036040,rs8047395,rs8071182,rs8097544,rs8102137,rs8123881,rs816364,rs845084,rs847747,rs879620,rs889398,rs895330,rs900144,rs901630,rs902695,rs925018,rs9291467,rs9294260,rs930295,rs9362662,rs9367368,rs9426003,rs9530843,rs9540493,rs9603697,rs9615905,rs9630985,rs967605,rs9688431,rs972540,rs9816226,rs987237,rs9927848,rs999416	0.150237	0.0294505	3.37267e-07	0.0925138	0.20796	267.028	284	0.75763	0	0.194453	0.0483266	5.72861e-05	0.0997325	0.289173	0.280584	0.0747432	0.000211089	0.134087	0.42708	0.24789	0.0748802	0.00105213	0.101124	0.394655	-0.00187244	0.00132007	0.157164	Bonferroni	Pass	Pass	Pass
4987_17	FCAR	Inverse variance weighted	285	rs1003081,rs10083803,rs10131890,rs10132280,rs10182181,rs10211055,rs10268050,rs10269783,rs10275044,rs10438964,rs1045411,rs1048932,rs10733051,rs10744146,rs1075901,rs10830452,rs10842240,rs10867256,rs10876418,rs10878946,rs10883759,rs10915840,rs10920678,rs10938397,rs10971712,rs11118308,rs11150911,rs11251352,rs11496125,rs11600990,rs11611246,rs11611496,rs11668301,rs11672660,rs11736228,rs11773362,rs11781699,rs11783247,rs11889536,rs11945861,rs12033257,rs12041258,rs12044597,rs12098284,rs1218822,rs12364470,rs1241986,rs12429545,rs12448257,rs12448738,rs12514473,rs12564992,rs12575252,rs12577642,rs12587412,rs12593036,rs12602912,rs12675063,rs12680842,rs12705987,rs12888545,rs12922346,rs12939549,rs1296328,rs12964689,rs13021737,rs13047416,rs13107325,rs13110266,rs13174863,rs13191362,rs1320903,rs13240600,rs13247665,rs13263601,rs13329567,rs1362910,rs1365466,rs1371108,rs1375561,rs1405348,rs1412235,rs1431659,rs1436343,rs1451533,rs1452075,rs1477887,rs1492767,rs1522569,rs1625427,rs1668633,rs16851483,rs17014375,rs17056301,rs17203016,rs17207196,rs17238110,rs17327461,rs17551974,rs17636031,rs17724992,rs17806379,rs1782507,rs1789165,rs1852006,rs1865341,rs1884389,rs1884897,rs1899689,rs1899951,rs1927790,rs1928295,rs1937684,rs1951455,rs1973993,rs2010281,rs208015,rs2124499,rs215632,rs217671,rs2192158,rs2228213,rs2230590,rs2283093,rs2304607,rs2307111,rs2357760,rs2365389,rs2367112,rs2425857,rs2429150,rs2479958,rs2481665,rs2543132,rs2605603,rs2721965,rs2731222,rs273504,rs273697,rs2781668,rs2814992,rs2820311,rs28350,rs284227,rs2842385,rs2875762,rs3134438,rs326889,rs329651,rs355777,rs3736485,rs3753549,rs3800229,rs3814883,rs3829849,rs3849570,rs3851083,rs3902951,rs40067,rs4148155,rs427943,rs4284600,rs4303732,rs4307239,rs4516268,rs4518345,rs453520,rs4624596,rs4639527,rs4670626,rs4722398,rs4725984,rs4744275,rs4764949,rs4796243,rs4820408,rs4864201,rs487060,rs4906908,rs4981693,rs4986044,rs5396,rs543874,rs555267,rs577525,rs580438,rs6142096,rs621042,rs6235,rs6265,rs629443,rs6443750,rs6448587,rs6449531,rs6461115,rs6474945,rs6545714,rs6577584,rs6587552,rs663129,rs6700838,rs6738445,rs6764533,rs6804842,rs6827083,rs6879326,rs6919443,rs7024334,rs7084454,rs7102454,rs7124681,rs7133378,rs7138803,rs7144011,rs7147503,rs7181498,rs7195386,rs7206608,rs7211567,rs7239114,rs7334078,rs733594,rs7531118,rs7531656,rs7535528,rs7550711,rs7557796,rs7561278,rs756717,rs7599312,rs7600699,rs7607351,rs761423,rs7615297,rs7640424,rs7683836,rs7694732,rs7711753,rs7715256,rs7730004,rs7730898,rs7748777,rs7760082,rs785278,rs7869771,rs7871866,rs7893571,rs7899106,rs7903146,rs7948120,rs7975187,rs8036040,rs8047395,rs8071182,rs8097544,rs8102137,rs8123881,rs816364,rs845084,rs847747,rs879620,rs889398,rs895330,rs900144,rs901630,rs902695,rs925018,rs9291467,rs9294260,rs930295,rs9362662,rs9367368,rs9426003,rs9530843,rs9540493,rs9603697,rs9615905,rs9630985,rs967605,rs9688431,rs972540,rs9816226,rs987237,rs9927848,rs999417	0.154327	0.0302547	3.38003e-07	0.0950275	0.213626	298.116	284	0.270729	0.0469281	0.199328	0.052177	0.000133331	0.0970608	0.301595	0.238125	0.0820134	0.00397992	0.0773785	0.398871	0.265686	0.0765471	0.000599708	0.115653	0.415718	-0.00214065	0.00135231	0.114548	Bonferroni	Pass	Pass	Pass
16305_10	CDH11	Inverse variance weighted	285	rs1003081,rs10083803,rs10131890,rs10132280,rs10182181,rs10211055,rs10268050,rs10269783,rs10275044,rs10438964,rs1045411,rs1048932,rs10733051,rs10744146,rs1075901,rs10830452,rs10842240,rs10867256,rs10876418,rs10878946,rs10883759,rs10915840,rs10920678,rs10938397,rs10971712,rs11118308,rs11150911,rs11251352,rs11496125,rs11600990,rs11611246,rs11611496,rs11668301,rs11672660,rs11736228,rs11773362,rs11781699,rs11783247,rs11889536,rs11945861,rs12033257,rs12041258,rs12044597,rs12098284,rs1218822,rs12364470,rs1241986,rs12429545,rs12448257,rs12448738,rs12514473,rs12564992,rs12575252,rs12577642,rs12587412,rs12593036,rs12602912,rs12675063,rs12680842,rs12705987,rs12888545,rs12922346,rs12939549,rs1296328,rs12964689,rs13021737,rs13047416,rs13107325,rs13110266,rs13174863,rs13191362,rs1320903,rs13240600,rs13247665,rs13263601,rs13329567,rs1362910,rs1365466,rs1371108,rs1375561,rs1405348,rs1412235,rs1431659,rs1436343,rs1451533,rs1452075,rs1477887,rs1492767,rs1522569,rs1625427,rs1668633,rs16851483,rs17014375,rs17056301,rs17203016,rs17207196,rs17238110,rs17327461,rs17551974,rs17636031,rs17724992,rs17806379,rs1782507,rs1789165,rs1852006,rs1865341,rs1884389,rs1884897,rs1899689,rs1899951,rs1927790,rs1928295,rs1937684,rs1951455,rs1973993,rs2010281,rs208015,rs2124499,rs215632,rs217671,rs2192158,rs2228213,rs2230590,rs2283093,rs2304607,rs2307111,rs2357760,rs2365389,rs2367112,rs2425857,rs2429150,rs2479958,rs2481665,rs2543132,rs2605603,rs2721965,rs2731222,rs273504,rs273697,rs2781668,rs2814992,rs2820311,rs28350,rs284227,rs2842385,rs2875762,rs3134438,rs326889,rs329651,rs355777,rs3736485,rs3753549,rs3800229,rs3814883,rs3829849,rs3849570,rs3851083,rs3902951,rs40067,rs4148155,rs427943,rs4284600,rs4303732,rs4307239,rs4516268,rs4518345,rs453520,rs4624596,rs4639527,rs4670626,rs4722398,rs4725984,rs4744275,rs4764949,rs4796243,rs4820408,rs4864201,rs487060,rs4906908,rs4981693,rs4986044,rs5396,rs543874,rs555267,rs577525,rs580438,rs6142096,rs621042,rs6235,rs6265,rs629443,rs6443750,rs6448587,rs6449531,rs6461115,rs6474945,rs6545714,rs6577584,rs6587552,rs663129,rs6700838,rs6738445,rs6764533,rs6804842,rs6827083,rs6879326,rs6919443,rs7024334,rs7084454,rs7102454,rs7124681,rs7133378,rs7138803,rs7144011,rs7147503,rs7181498,rs7195386,rs7206608,rs7211567,rs7239114,rs7334078,rs733594,rs7531118,rs7531656,rs7535528,rs7550711,rs7557796,rs7561278,rs756717,rs7599312,rs7600699,rs7607351,rs761423,rs7615297,rs7640424,rs7683836,rs7694732,rs7711753,rs7715256,rs7730004,rs7730898,rs7748777,rs7760082,rs785278,rs7869771,rs7871866,rs7893571,rs7899106,rs7903146,rs7948120,rs7975187,rs8036040,rs8047395,rs8071182,rs8097544,rs8102137,rs8123881,rs816364,rs845084,rs847747,rs879620,rs889398,rs895330,rs900144,rs901630,rs902695,rs925018,rs9291467,rs9294260,rs930295,rs9362662,rs9367368,rs9426003,rs9530843,rs9540493,rs9603697,rs9615905,rs9630985,rs967605,rs9688431,rs972540,rs9816226,rs987237,rs9927848,rs999418	0.168547	0.0330535	3.41057e-07	0.103762	0.233332	315.234	284	0.0979853	0.101787	0.209801	0.0570862	0.000237693	0.0979124	0.32169	0.253298	0.0888922	0.00469934	0.0790689	0.427526	0.322635	0.083421	0.000136457	0.15913	0.48614	-0.00295595	0.00147078	0.0454025	Bonferroni	Pass	Fail	No
6986_17	HS3ST3B1	Inverse variance weighted	285	rs1003081,rs10083803,rs10131890,rs10132280,rs10182181,rs10211055,rs10268050,rs10269783,rs10275044,rs10438964,rs1045411,rs1048932,rs10733051,rs10744146,rs1075901,rs10830452,rs10842240,rs10867256,rs10876418,rs10878946,rs10883759,rs10915840,rs10920678,rs10938397,rs10971712,rs11118308,rs11150911,rs11251352,rs11496125,rs11600990,rs11611246,rs11611496,rs11668301,rs11672660,rs11736228,rs11773362,rs11781699,rs11783247,rs11889536,rs11945861,rs12033257,rs12041258,rs12044597,rs12098284,rs1218822,rs12364470,rs1241986,rs12429545,rs12448257,rs12448738,rs12514473,rs12564992,rs12575252,rs12577642,rs12587412,rs12593036,rs12602912,rs12675063,rs12680842,rs12705987,rs12888545,rs12922346,rs12939549,rs1296328,rs12964689,rs13021737,rs13047416,rs13107325,rs13110266,rs13174863,rs13191362,rs1320903,rs13240600,rs13247665,rs13263601,rs13329567,rs1362910,rs1365466,rs1371108,rs1375561,rs1405348,rs1412235,rs1431659,rs1436343,rs1451533,rs1452075,rs1477887,rs1492767,rs1522569,rs1625427,rs1668633,rs16851483,rs17014375,rs17056301,rs17203016,rs17207196,rs17238110,rs17327461,rs17551974,rs17636031,rs17724992,rs17806379,rs1782507,rs1789165,rs1852006,rs1865341,rs1884389,rs1884897,rs1899689,rs1899951,rs1927790,rs1928295,rs1937684,rs1951455,rs1973993,rs2010281,rs208015,rs2124499,rs215632,rs217671,rs2192158,rs2228213,rs2230590,rs2283093,rs2304607,rs2307111,rs2357760,rs2365389,rs2367112,rs2425857,rs2429150,rs2479958,rs2481665,rs2543132,rs2605603,rs2721965,rs2731222,rs273504,rs273697,rs2781668,rs2814992,rs2820311,rs28350,rs284227,rs2842385,rs2875762,rs3134438,rs326889,rs329651,rs355777,rs3736485,rs3753549,rs3800229,rs3814883,rs3829849,rs3849570,rs3851083,rs3902951,rs40067,rs4148155,rs427943,rs4284600,rs4303732,rs4307239,rs4516268,rs4518345,rs453520,rs4624596,rs4639527,rs4670626,rs4722398,rs4725984,rs4744275,rs4764949,rs4796243,rs4820408,rs4864201,rs487060,rs4906908,rs4981693,rs4986044,rs5396,rs543874,rs555267,rs577525,rs580438,rs6142096,rs621042,rs6235,rs6265,rs629443,rs6443750,rs6448587,rs6449531,rs6461115,rs6474945,rs6545714,rs6577584,rs6587552,rs663129,rs6700838,rs6738445,rs6764533,rs6804842,rs6827083,rs6879326,rs6919443,rs7024334,rs7084454,rs7102454,rs7124681,rs7133378,rs7138803,rs7144011,rs7147503,rs7181498,rs7195386,rs7206608,rs7211567,rs7239114,rs7334078,rs733594,rs7531118,rs7531656,rs7535528,rs7550711,rs7557796,rs7561278,rs756717,rs7599312,rs7600699,rs7607351,rs761423,rs7615297,rs7640424,rs7683836,rs7694732,rs7711753,rs7715256,rs7730004,rs7730898,rs7748777,rs7760082,rs785278,rs7869771,rs7871866,rs7893571,rs7899106,rs7903146,rs7948120,rs7975187,rs8036040,rs8047395,rs8071182,rs8097544,rs8102137,rs8123881,rs816364,rs845084,rs847747,rs879620,rs889398,rs895330,rs900144,rs901630,rs902695,rs925018,rs9291467,rs9294260,rs930295,rs9362662,rs9367368,rs9426003,rs9530843,rs9540493,rs9603697,rs9615905,rs9630985,rs967605,rs9688431,rs972540,rs9816226,rs987237,rs9927848,rs999419	0.157814	0.030949	3.41159e-07	0.0971539	0.218474	302.846	284	0.211353	0.0578767	0.168009	0.0529785	0.00151774	0.0641713	0.271847	0.160844	0.0853577	0.0605383	-0.00645693	0.328145	0.227309	0.0788005	0.00422015	0.07286	0.381758	-0.00133015	0.00138702	0.33838	Bonferroni	Pass	Pass	Pass
3066_12	LGALS3	Inverse variance weighted	285	rs1003081,rs10083803,rs10131890,rs10132280,rs10182181,rs10211055,rs10268050,rs10269783,rs10275044,rs10438964,rs1045411,rs1048932,rs10733051,rs10744146,rs1075901,rs10830452,rs10842240,rs10867256,rs10876418,rs10878946,rs10883759,rs10915840,rs10920678,rs10938397,rs10971712,rs11118308,rs11150911,rs11251352,rs11496125,rs11600990,rs11611246,rs11611496,rs11668301,rs11672660,rs11736228,rs11773362,rs11781699,rs11783247,rs11889536,rs11945861,rs12033257,rs12041258,rs12044597,rs12098284,rs1218822,rs12364470,rs1241986,rs12429545,rs12448257,rs12448738,rs12514473,rs12564992,rs12575252,rs12577642,rs12587412,rs12593036,rs12602912,rs12675063,rs12680842,rs12705987,rs12888545,rs12922346,rs12939549,rs1296328,rs12964689,rs13021737,rs13047416,rs13107325,rs13110266,rs13174863,rs13191362,rs1320903,rs13240600,rs13247665,rs13263601,rs13329567,rs1362910,rs1365466,rs1371108,rs1375561,rs1405348,rs1412235,rs1431659,rs1436343,rs1451533,rs1452075,rs1477887,rs1492767,rs1522569,rs1625427,rs1668633,rs16851483,rs17014375,rs17056301,rs17203016,rs17207196,rs17238110,rs17327461,rs17551974,rs17636031,rs17724992,rs17806379,rs1782507,rs1789165,rs1852006,rs1865341,rs1884389,rs1884897,rs1899689,rs1899951,rs1927790,rs1928295,rs1937684,rs1951455,rs1973993,rs2010281,rs208015,rs2124499,rs215632,rs217671,rs2192158,rs2228213,rs2230590,rs2283093,rs2304607,rs2307111,rs2357760,rs2365389,rs2367112,rs2425857,rs2429150,rs2479958,rs2481665,rs2543132,rs2605603,rs2721965,rs2731222,rs273504,rs273697,rs2781668,rs2814992,rs2820311,rs28350,rs284227,rs2842385,rs2875762,rs3134438,rs326889,rs329651,rs355777,rs3736485,rs3753549,rs3800229,rs3814883,rs3829849,rs3849570,rs3851083,rs3902951,rs40067,rs4148155,rs427943,rs4284600,rs4303732,rs4307239,rs4516268,rs4518345,rs453520,rs4624596,rs4639527,rs4670626,rs4722398,rs4725984,rs4744275,rs4764949,rs4796243,rs4820408,rs4864201,rs487060,rs4906908,rs4981693,rs4986044,rs5396,rs543874,rs555267,rs577525,rs580438,rs6142096,rs621042,rs6235,rs6265,rs629443,rs6443750,rs6448587,rs6449531,rs6461115,rs6474945,rs6545714,rs6577584,rs6587552,rs663129,rs6700838,rs6738445,rs6764533,rs6804842,rs6827083,rs6879326,rs6919443,rs7024334,rs7084454,rs7102454,rs7124681,rs7133378,rs7138803,rs7144011,rs7147503,rs7181498,rs7195386,rs7206608,rs7211567,rs7239114,rs7334078,rs733594,rs7531118,rs7531656,rs7535528,rs7550711,rs7557796,rs7561278,rs756717,rs7599312,rs7600699,rs7607351,rs761423,rs7615297,rs7640424,rs7683836,rs7694732,rs7711753,rs7715256,rs7730004,rs7730898,rs7748777,rs7760082,rs785278,rs7869771,rs7871866,rs7893571,rs7899106,rs7903146,rs7948120,rs7975187,rs8036040,rs8047395,rs8071182,rs8097544,rs8102137,rs8123881,rs816364,rs845084,rs847747,rs879620,rs889398,rs895330,rs900144,rs901630,rs902695,rs925018,rs9291467,rs9294260,rs930295,rs9362662,rs9367368,rs9426003,rs9530843,rs9540493,rs9603697,rs9615905,rs9630985,rs967605,rs9688431,rs972540,rs9816226,rs987237,rs9927848,rs999420	0.170801	0.0334975	3.4162e-07	0.105146	0.236456	348.637	284	0.00527188	0.179862	0.158467	0.0577858	0.00610069	0.045207	0.271727	0.114494	0.101073	0.25826	-0.0836094	0.312598	0.1452	0.084986	0.088638	-0.021373	0.311772	0.000491313	0.00149849	0.743251	Bonferroni	Pass	Pass	Pass
5630_48	CD300A	Inverse variance weighted	285	rs1003081,rs10083803,rs10131890,rs10132280,rs10182181,rs10211055,rs10268050,rs10269783,rs10275044,rs10438964,rs1045411,rs1048932,rs10733051,rs10744146,rs1075901,rs10830452,rs10842240,rs10867256,rs10876418,rs10878946,rs10883759,rs10915840,rs10920678,rs10938397,rs10971712,rs11118308,rs11150911,rs11251352,rs11496125,rs11600990,rs11611246,rs11611496,rs11668301,rs11672660,rs11736228,rs11773362,rs11781699,rs11783247,rs11889536,rs11945861,rs12033257,rs12041258,rs12044597,rs12098284,rs1218822,rs12364470,rs1241986,rs12429545,rs12448257,rs12448738,rs12514473,rs12564992,rs12575252,rs12577642,rs12587412,rs12593036,rs12602912,rs12675063,rs12680842,rs12705987,rs12888545,rs12922346,rs12939549,rs1296328,rs12964689,rs13021737,rs13047416,rs13107325,rs13110266,rs13174863,rs13191362,rs1320903,rs13240600,rs13247665,rs13263601,rs13329567,rs1362910,rs1365466,rs1371108,rs1375561,rs1405348,rs1412235,rs1431659,rs1436343,rs1451533,rs1452075,rs1477887,rs1492767,rs1522569,rs1625427,rs1668633,rs16851483,rs17014375,rs17056301,rs17203016,rs17207196,rs17238110,rs17327461,rs17551974,rs17636031,rs17724992,rs17806379,rs1782507,rs1789165,rs1852006,rs1865341,rs1884389,rs1884897,rs1899689,rs1899951,rs1927790,rs1928295,rs1937684,rs1951455,rs1973993,rs2010281,rs208015,rs2124499,rs215632,rs217671,rs2192158,rs2228213,rs2230590,rs2283093,rs2304607,rs2307111,rs2357760,rs2365389,rs2367112,rs2425857,rs2429150,rs2479958,rs2481665,rs2543132,rs2605603,rs2721965,rs2731222,rs273504,rs273697,rs2781668,rs2814992,rs2820311,rs28350,rs284227,rs2842385,rs2875762,rs3134438,rs326889,rs329651,rs355777,rs3736485,rs3753549,rs3800229,rs3814883,rs3829849,rs3849570,rs3851083,rs3902951,rs40067,rs4148155,rs427943,rs4284600,rs4303732,rs4307239,rs4516268,rs4518345,rs453520,rs4624596,rs4639527,rs4670626,rs4722398,rs4725984,rs4744275,rs4764949,rs4796243,rs4820408,rs4864201,rs487060,rs4906908,rs4981693,rs4986044,rs5396,rs543874,rs555267,rs577525,rs580438,rs6142096,rs621042,rs6235,rs6265,rs629443,rs6443750,rs6448587,rs6449531,rs6461115,rs6474945,rs6545714,rs6577584,rs6587552,rs663129,rs6700838,rs6738445,rs6764533,rs6804842,rs6827083,rs6879326,rs6919443,rs7024334,rs7084454,rs7102454,rs7124681,rs7133378,rs7138803,rs7144011,rs7147503,rs7181498,rs7195386,rs7206608,rs7211567,rs7239114,rs7334078,rs733594,rs7531118,rs7531656,rs7535528,rs7550711,rs7557796,rs7561278,rs756717,rs7599312,rs7600699,rs7607351,rs761423,rs7615297,rs7640424,rs7683836,rs7694732,rs7711753,rs7715256,rs7730004,rs7730898,rs7748777,rs7760082,rs785278,rs7869771,rs7871866,rs7893571,rs7899106,rs7903146,rs7948120,rs7975187,rs8036040,rs8047395,rs8071182,rs8097544,rs8102137,rs8123881,rs816364,rs845084,rs847747,rs879620,rs889398,rs895330,rs900144,rs901630,rs902695,rs925018,rs9291467,rs9294260,rs930295,rs9362662,rs9367368,rs9426003,rs9530843,rs9540493,rs9603697,rs9615905,rs9630985,rs967605,rs9688431,rs972540,rs9816226,rs987237,rs9927848,rs999421	0.167547	0.0328634	3.42761e-07	0.103134	0.231959	324.617	284	0.0487767	0.119309	0.19449	0.0497869	9.36648e-05	0.0969074	0.292072	0.255651	0.0894682	0.00458638	0.0802932	0.431009	0.198493	0.0835007	0.0181121	0.0348318	0.362154	-0.000594071	0.00147317	0.687062	Bonferroni	Pass	Pass	Pass
9111_40	JPH4	Inverse variance weighted	285	rs1003081,rs10083803,rs10131890,rs10132280,rs10182181,rs10211055,rs10268050,rs10269783,rs10275044,rs10438964,rs1045411,rs1048932,rs10733051,rs10744146,rs1075901,rs10830452,rs10842240,rs10867256,rs10876418,rs10878946,rs10883759,rs10915840,rs10920678,rs10938397,rs10971712,rs11118308,rs11150911,rs11251352,rs11496125,rs11600990,rs11611246,rs11611496,rs11668301,rs11672660,rs11736228,rs11773362,rs11781699,rs11783247,rs11889536,rs11945861,rs12033257,rs12041258,rs12044597,rs12098284,rs1218822,rs12364470,rs1241986,rs12429545,rs12448257,rs12448738,rs12514473,rs12564992,rs12575252,rs12577642,rs12587412,rs12593036,rs12602912,rs12675063,rs12680842,rs12705987,rs12888545,rs12922346,rs12939549,rs1296328,rs12964689,rs13021737,rs13047416,rs13107325,rs13110266,rs13174863,rs13191362,rs1320903,rs13240600,rs13247665,rs13263601,rs13329567,rs1362910,rs1365466,rs1371108,rs1375561,rs1405348,rs1412235,rs1431659,rs1436343,rs1451533,rs1452075,rs1477887,rs1492767,rs1522569,rs1625427,rs1668633,rs16851483,rs17014375,rs17056301,rs17203016,rs17207196,rs17238110,rs17327461,rs17551974,rs17636031,rs17724992,rs17806379,rs1782507,rs1789165,rs1852006,rs1865341,rs1884389,rs1884897,rs1899689,rs1899951,rs1927790,rs1928295,rs1937684,rs1951455,rs1973993,rs2010281,rs208015,rs2124499,rs215632,rs217671,rs2192158,rs2228213,rs2230590,rs2283093,rs2304607,rs2307111,rs2357760,rs2365389,rs2367112,rs2425857,rs2429150,rs2479958,rs2481665,rs2543132,rs2605603,rs2721965,rs2731222,rs273504,rs273697,rs2781668,rs2814992,rs2820311,rs28350,rs284227,rs2842385,rs2875762,rs3134438,rs326889,rs329651,rs355777,rs3736485,rs3753549,rs3800229,rs3814883,rs3829849,rs3849570,rs3851083,rs3902951,rs40067,rs4148155,rs427943,rs4284600,rs4303732,rs4307239,rs4516268,rs4518345,rs453520,rs4624596,rs4639527,rs4670626,rs4722398,rs4725984,rs4744275,rs4764949,rs4796243,rs4820408,rs4864201,rs487060,rs4906908,rs4981693,rs4986044,rs5396,rs543874,rs555267,rs577525,rs580438,rs6142096,rs621042,rs6235,rs6265,rs629443,rs6443750,rs6448587,rs6449531,rs6461115,rs6474945,rs6545714,rs6577584,rs6587552,rs663129,rs6700838,rs6738445,rs6764533,rs6804842,rs6827083,rs6879326,rs6919443,rs7024334,rs7084454,rs7102454,rs7124681,rs7133378,rs7138803,rs7144011,rs7147503,rs7181498,rs7195386,rs7206608,rs7211567,rs7239114,rs7334078,rs733594,rs7531118,rs7531656,rs7535528,rs7550711,rs7557796,rs7561278,rs756717,rs7599312,rs7600699,rs7607351,rs761423,rs7615297,rs7640424,rs7683836,rs7694732,rs7711753,rs7715256,rs7730004,rs7730898,rs7748777,rs7760082,rs785278,rs7869771,rs7871866,rs7893571,rs7899106,rs7903146,rs7948120,rs7975187,rs8036040,rs8047395,rs8071182,rs8097544,rs8102137,rs8123881,rs816364,rs845084,rs847747,rs879620,rs889398,rs895330,rs900144,rs901630,rs902695,rs925018,rs9291467,rs9294260,rs930295,rs9362662,rs9367368,rs9426003,rs9530843,rs9540493,rs9603697,rs9615905,rs9630985,rs967605,rs9688431,rs972540,rs9816226,rs987237,rs9927848,rs999422	0.158873	0.0311861	3.49941e-07	0.097748	0.219997	304.042	284	0.197734	0.0604659	0.193256	0.0536983	0.000319539	0.0880074	0.298505	0.148715	0.0994962	0.136109	-0.0462978	0.343727	0.208518	0.0793243	0.00903986	0.0530428	0.363994	-0.000951311	0.00139737	0.496564	Bonferroni	Pass	Pass	Pass
7267_2	SPTLC2	Inverse variance weighted	285	rs1003081,rs10083803,rs10131890,rs10132280,rs10182181,rs10211055,rs10268050,rs10269783,rs10275044,rs10438964,rs1045411,rs1048932,rs10733051,rs10744146,rs1075901,rs10830452,rs10842240,rs10867256,rs10876418,rs10878946,rs10883759,rs10915840,rs10920678,rs10938397,rs10971712,rs11118308,rs11150911,rs11251352,rs11496125,rs11600990,rs11611246,rs11611496,rs11668301,rs11672660,rs11736228,rs11773362,rs11781699,rs11783247,rs11889536,rs11945861,rs12033257,rs12041258,rs12044597,rs12098284,rs1218822,rs12364470,rs1241986,rs12429545,rs12448257,rs12448738,rs12514473,rs12564992,rs12575252,rs12577642,rs12587412,rs12593036,rs12602912,rs12675063,rs12680842,rs12705987,rs12888545,rs12922346,rs12939549,rs1296328,rs12964689,rs13021737,rs13047416,rs13107325,rs13110266,rs13174863,rs13191362,rs1320903,rs13240600,rs13247665,rs13263601,rs13329567,rs1362910,rs1365466,rs1371108,rs1375561,rs1405348,rs1412235,rs1431659,rs1436343,rs1451533,rs1452075,rs1477887,rs1492767,rs1522569,rs1625427,rs1668633,rs16851483,rs17014375,rs17056301,rs17203016,rs17207196,rs17238110,rs17327461,rs17551974,rs17636031,rs17724992,rs17806379,rs1782507,rs1789165,rs1852006,rs1865341,rs1884389,rs1884897,rs1899689,rs1899951,rs1927790,rs1928295,rs1937684,rs1951455,rs1973993,rs2010281,rs208015,rs2124499,rs215632,rs217671,rs2192158,rs2228213,rs2230590,rs2283093,rs2304607,rs2307111,rs2357760,rs2365389,rs2367112,rs2425857,rs2429150,rs2479958,rs2481665,rs2543132,rs2605603,rs2721965,rs2731222,rs273504,rs273697,rs2781668,rs2814992,rs2820311,rs28350,rs284227,rs2842385,rs2875762,rs3134438,rs326889,rs329651,rs355777,rs3736485,rs3753549,rs3800229,rs3814883,rs3829849,rs3849570,rs3851083,rs3902951,rs40067,rs4148155,rs427943,rs4284600,rs4303732,rs4307239,rs4516268,rs4518345,rs453520,rs4624596,rs4639527,rs4670626,rs4722398,rs4725984,rs4744275,rs4764949,rs4796243,rs4820408,rs4864201,rs487060,rs4906908,rs4981693,rs4986044,rs5396,rs543874,rs555267,rs577525,rs580438,rs6142096,rs621042,rs6235,rs6265,rs629443,rs6443750,rs6448587,rs6449531,rs6461115,rs6474945,rs6545714,rs6577584,rs6587552,rs663129,rs6700838,rs6738445,rs6764533,rs6804842,rs6827083,rs6879326,rs6919443,rs7024334,rs7084454,rs7102454,rs7124681,rs7133378,rs7138803,rs7144011,rs7147503,rs7181498,rs7195386,rs7206608,rs7211567,rs7239114,rs7334078,rs733594,rs7531118,rs7531656,rs7535528,rs7550711,rs7557796,rs7561278,rs756717,rs7599312,rs7600699,rs7607351,rs761423,rs7615297,rs7640424,rs7683836,rs7694732,rs7711753,rs7715256,rs7730004,rs7730898,rs7748777,rs7760082,rs785278,rs7869771,rs7871866,rs7893571,rs7899106,rs7903146,rs7948120,rs7975187,rs8036040,rs8047395,rs8071182,rs8097544,rs8102137,rs8123881,rs816364,rs845084,rs847747,rs879620,rs889398,rs895330,rs900144,rs901630,rs902695,rs925018,rs9291467,rs9294260,rs930295,rs9362662,rs9367368,rs9426003,rs9530843,rs9540493,rs9603697,rs9615905,rs9630985,rs967605,rs9688431,rs972540,rs9816226,rs987237,rs9927848,rs999423	0.158762	0.0311696	3.51511e-07	0.0976699	0.219855	312.494	284	0.1179	0.0897936	0.243921	0.0474949	2.81063e-07	0.150831	0.337011	0.355324	0.0762934	4.92607e-06	0.205789	0.504859	0.265264	0.0783059	0.000805252	0.111785	0.418744	-0.00205738	0.00138824	0.139451	Bonferroni	Pass	Pass	Pass
15492_1	CRIM1	Inverse variance weighted	285	rs1003081,rs10083803,rs10131890,rs10132280,rs10182181,rs10211055,rs10268050,rs10269783,rs10275044,rs10438964,rs1045411,rs1048932,rs10733051,rs10744146,rs1075901,rs10830452,rs10842240,rs10867256,rs10876418,rs10878946,rs10883759,rs10915840,rs10920678,rs10938397,rs10971712,rs11118308,rs11150911,rs11251352,rs11496125,rs11600990,rs11611246,rs11611496,rs11668301,rs11672660,rs11736228,rs11773362,rs11781699,rs11783247,rs11889536,rs11945861,rs12033257,rs12041258,rs12044597,rs12098284,rs1218822,rs12364470,rs1241986,rs12429545,rs12448257,rs12448738,rs12514473,rs12564992,rs12575252,rs12577642,rs12587412,rs12593036,rs12602912,rs12675063,rs12680842,rs12705987,rs12888545,rs12922346,rs12939549,rs1296328,rs12964689,rs13021737,rs13047416,rs13107325,rs13110266,rs13174863,rs13191362,rs1320903,rs13240600,rs13247665,rs13263601,rs13329567,rs1362910,rs1365466,rs1371108,rs1375561,rs1405348,rs1412235,rs1431659,rs1436343,rs1451533,rs1452075,rs1477887,rs1492767,rs1522569,rs1625427,rs1668633,rs16851483,rs17014375,rs17056301,rs17203016,rs17207196,rs17238110,rs17327461,rs17551974,rs17636031,rs17724992,rs17806379,rs1782507,rs1789165,rs1852006,rs1865341,rs1884389,rs1884897,rs1899689,rs1899951,rs1927790,rs1928295,rs1937684,rs1951455,rs1973993,rs2010281,rs208015,rs2124499,rs215632,rs217671,rs2192158,rs2228213,rs2230590,rs2283093,rs2304607,rs2307111,rs2357760,rs2365389,rs2367112,rs2425857,rs2429150,rs2479958,rs2481665,rs2543132,rs2605603,rs2721965,rs2731222,rs273504,rs273697,rs2781668,rs2814992,rs2820311,rs28350,rs284227,rs2842385,rs2875762,rs3134438,rs326889,rs329651,rs355777,rs3736485,rs3753549,rs3800229,rs3814883,rs3829849,rs3849570,rs3851083,rs3902951,rs40067,rs4148155,rs427943,rs4284600,rs4303732,rs4307239,rs4516268,rs4518345,rs453520,rs4624596,rs4639527,rs4670626,rs4722398,rs4725984,rs4744275,rs4764949,rs4796243,rs4820408,rs4864201,rs487060,rs4906908,rs4981693,rs4986044,rs5396,rs543874,rs555267,rs577525,rs580438,rs6142096,rs621042,rs6235,rs6265,rs629443,rs6443750,rs6448587,rs6449531,rs6461115,rs6474945,rs6545714,rs6577584,rs6587552,rs663129,rs6700838,rs6738445,rs6764533,rs6804842,rs6827083,rs6879326,rs6919443,rs7024334,rs7084454,rs7102454,rs7124681,rs7133378,rs7138803,rs7144011,rs7147503,rs7181498,rs7195386,rs7206608,rs7211567,rs7239114,rs7334078,rs733594,rs7531118,rs7531656,rs7535528,rs7550711,rs7557796,rs7561278,rs756717,rs7599312,rs7600699,rs7607351,rs761423,rs7615297,rs7640424,rs7683836,rs7694732,rs7711753,rs7715256,rs7730004,rs7730898,rs7748777,rs7760082,rs785278,rs7869771,rs7871866,rs7893571,rs7899106,rs7903146,rs7948120,rs7975187,rs8036040,rs8047395,rs8071182,rs8097544,rs8102137,rs8123881,rs816364,rs845084,rs847747,rs879620,rs889398,rs895330,rs900144,rs901630,rs902695,rs925018,rs9291467,rs9294260,rs930295,rs9362662,rs9367368,rs9426003,rs9530843,rs9540493,rs9603697,rs9615905,rs9630985,rs967605,rs9688431,rs972540,rs9816226,rs987237,rs9927848,rs999424	0.151087	0.0296628	3.51548e-07	0.0929477	0.209226	289.197	284	0.40335	0.0124767	0.194256	0.0514907	0.000161524	0.0933346	0.295178	0.181423	0.0854663	0.0346407	0.0139088	0.348937	0.201601	0.0754544	0.00798132	0.0537101	0.349491	-0.000970171	0.00133229	0.467096	Bonferroni	Pass	Pass	Pass
12990_39	MAP3K3	Inverse variance weighted	285	rs1003081,rs10083803,rs10131890,rs10132280,rs10182181,rs10211055,rs10268050,rs10269783,rs10275044,rs10438964,rs1045411,rs1048932,rs10733051,rs10744146,rs1075901,rs10830452,rs10842240,rs10867256,rs10876418,rs10878946,rs10883759,rs10915840,rs10920678,rs10938397,rs10971712,rs11118308,rs11150911,rs11251352,rs11496125,rs11600990,rs11611246,rs11611496,rs11668301,rs11672660,rs11736228,rs11773362,rs11781699,rs11783247,rs11889536,rs11945861,rs12033257,rs12041258,rs12044597,rs12098284,rs1218822,rs12364470,rs1241986,rs12429545,rs12448257,rs12448738,rs12514473,rs12564992,rs12575252,rs12577642,rs12587412,rs12593036,rs12602912,rs12675063,rs12680842,rs12705987,rs12888545,rs12922346,rs12939549,rs1296328,rs12964689,rs13021737,rs13047416,rs13107325,rs13110266,rs13174863,rs13191362,rs1320903,rs13240600,rs13247665,rs13263601,rs13329567,rs1362910,rs1365466,rs1371108,rs1375561,rs1405348,rs1412235,rs1431659,rs1436343,rs1451533,rs1452075,rs1477887,rs1492767,rs1522569,rs1625427,rs1668633,rs16851483,rs17014375,rs17056301,rs17203016,rs17207196,rs17238110,rs17327461,rs17551974,rs17636031,rs17724992,rs17806379,rs1782507,rs1789165,rs1852006,rs1865341,rs1884389,rs1884897,rs1899689,rs1899951,rs1927790,rs1928295,rs1937684,rs1951455,rs1973993,rs2010281,rs208015,rs2124499,rs215632,rs217671,rs2192158,rs2228213,rs2230590,rs2283093,rs2304607,rs2307111,rs2357760,rs2365389,rs2367112,rs2425857,rs2429150,rs2479958,rs2481665,rs2543132,rs2605603,rs2721965,rs2731222,rs273504,rs273697,rs2781668,rs2814992,rs2820311,rs28350,rs284227,rs2842385,rs2875762,rs3134438,rs326889,rs329651,rs355777,rs3736485,rs3753549,rs3800229,rs3814883,rs3829849,rs3849570,rs3851083,rs3902951,rs40067,rs4148155,rs427943,rs4284600,rs4303732,rs4307239,rs4516268,rs4518345,rs453520,rs4624596,rs4639527,rs4670626,rs4722398,rs4725984,rs4744275,rs4764949,rs4796243,rs4820408,rs4864201,rs487060,rs4906908,rs4981693,rs4986044,rs5396,rs543874,rs555267,rs577525,rs580438,rs6142096,rs621042,rs6235,rs6265,rs629443,rs6443750,rs6448587,rs6449531,rs6461115,rs6474945,rs6545714,rs6577584,rs6587552,rs663129,rs6700838,rs6738445,rs6764533,rs6804842,rs6827083,rs6879326,rs6919443,rs7024334,rs7084454,rs7102454,rs7124681,rs7133378,rs7138803,rs7144011,rs7147503,rs7181498,rs7195386,rs7206608,rs7211567,rs7239114,rs7334078,rs733594,rs7531118,rs7531656,rs7535528,rs7550711,rs7557796,rs7561278,rs756717,rs7599312,rs7600699,rs7607351,rs761423,rs7615297,rs7640424,rs7683836,rs7694732,rs7711753,rs7715256,rs7730004,rs7730898,rs7748777,rs7760082,rs785278,rs7869771,rs7871866,rs7893571,rs7899106,rs7903146,rs7948120,rs7975187,rs8036040,rs8047395,rs8071182,rs8097544,rs8102137,rs8123881,rs816364,rs845084,rs847747,rs879620,rs889398,rs895330,rs900144,rs901630,rs902695,rs925018,rs9291467,rs9294260,rs930295,rs9362662,rs9367368,rs9426003,rs9530843,rs9540493,rs9603697,rs9615905,rs9630985,rs967605,rs9688431,rs972540,rs9816226,rs987237,rs9927848,rs999425	0.157313	0.0308957	3.54766e-07	0.0967577	0.217869	305.866	284	0.178075	0.064959	0.189679	0.0483138	8.6382e-05	0.0949834	0.284374	0.249889	0.0774186	0.00139382	0.0981485	0.40163	0.152681	0.0786208	0.0531309	-0.00141627	0.306777	8.88437e-05	0.00138602	0.948936	Bonferroni	Pass	Pass	Pass
12895_28	DGKB	Inverse variance weighted	285	rs1003081,rs10083803,rs10131890,rs10132280,rs10182181,rs10211055,rs10268050,rs10269783,rs10275044,rs10438964,rs1045411,rs1048932,rs10733051,rs10744146,rs1075901,rs10830452,rs10842240,rs10867256,rs10876418,rs10878946,rs10883759,rs10915840,rs10920678,rs10938397,rs10971712,rs11118308,rs11150911,rs11251352,rs11496125,rs11600990,rs11611246,rs11611496,rs11668301,rs11672660,rs11736228,rs11773362,rs11781699,rs11783247,rs11889536,rs11945861,rs12033257,rs12041258,rs12044597,rs12098284,rs1218822,rs12364470,rs1241986,rs12429545,rs12448257,rs12448738,rs12514473,rs12564992,rs12575252,rs12577642,rs12587412,rs12593036,rs12602912,rs12675063,rs12680842,rs12705987,rs12888545,rs12922346,rs12939549,rs1296328,rs12964689,rs13021737,rs13047416,rs13107325,rs13110266,rs13174863,rs13191362,rs1320903,rs13240600,rs13247665,rs13263601,rs13329567,rs1362910,rs1365466,rs1371108,rs1375561,rs1405348,rs1412235,rs1431659,rs1436343,rs1451533,rs1452075,rs1477887,rs1492767,rs1522569,rs1625427,rs1668633,rs16851483,rs17014375,rs17056301,rs17203016,rs17207196,rs17238110,rs17327461,rs17551974,rs17636031,rs17724992,rs17806379,rs1782507,rs1789165,rs1852006,rs1865341,rs1884389,rs1884897,rs1899689,rs1899951,rs1927790,rs1928295,rs1937684,rs1951455,rs1973993,rs2010281,rs208015,rs2124499,rs215632,rs217671,rs2192158,rs2228213,rs2230590,rs2283093,rs2304607,rs2307111,rs2357760,rs2365389,rs2367112,rs2425857,rs2429150,rs2479958,rs2481665,rs2543132,rs2605603,rs2721965,rs2731222,rs273504,rs273697,rs2781668,rs2814992,rs2820311,rs28350,rs284227,rs2842385,rs2875762,rs3134438,rs326889,rs329651,rs355777,rs3736485,rs3753549,rs3800229,rs3814883,rs3829849,rs3849570,rs3851083,rs3902951,rs40067,rs4148155,rs427943,rs4284600,rs4303732,rs4307239,rs4516268,rs4518345,rs453520,rs4624596,rs4639527,rs4670626,rs4722398,rs4725984,rs4744275,rs4764949,rs4796243,rs4820408,rs4864201,rs487060,rs4906908,rs4981693,rs4986044,rs5396,rs543874,rs555267,rs577525,rs580438,rs6142096,rs621042,rs6235,rs6265,rs629443,rs6443750,rs6448587,rs6449531,rs6461115,rs6474945,rs6545714,rs6577584,rs6587552,rs663129,rs6700838,rs6738445,rs6764533,rs6804842,rs6827083,rs6879326,rs6919443,rs7024334,rs7084454,rs7102454,rs7124681,rs7133378,rs7138803,rs7144011,rs7147503,rs7181498,rs7195386,rs7206608,rs7211567,rs7239114,rs7334078,rs733594,rs7531118,rs7531656,rs7535528,rs7550711,rs7557796,rs7561278,rs756717,rs7599312,rs7600699,rs7607351,rs761423,rs7615297,rs7640424,rs7683836,rs7694732,rs7711753,rs7715256,rs7730004,rs7730898,rs7748777,rs7760082,rs785278,rs7869771,rs7871866,rs7893571,rs7899106,rs7903146,rs7948120,rs7975187,rs8036040,rs8047395,rs8071182,rs8097544,rs8102137,rs8123881,rs816364,rs845084,rs847747,rs879620,rs889398,rs895330,rs900144,rs901630,rs902695,rs925018,rs9291467,rs9294260,rs930295,rs9362662,rs9367368,rs9426003,rs9530843,rs9540493,rs9603697,rs9615905,rs9630985,rs967605,rs9688431,rs972540,rs9816226,rs987237,rs9927848,rs999426	0.160036	0.0314363	3.56572e-07	0.0984206	0.221651	303.512	284	0.2037	0.0577558	0.201549	0.0533565	0.000158477	0.09697	0.306128	0.185708	0.0967584	0.055949	-0.00393861	0.375354	0.171488	0.0799435	0.0327943	0.0147992	0.328178	-0.000219418	0.0014078	0.876255	Bonferroni	Pass	Pass	Pass
6528_95	EXTL2	Inverse variance weighted	285	rs1003081,rs10083803,rs10131890,rs10132280,rs10182181,rs10211055,rs10268050,rs10269783,rs10275044,rs10438964,rs1045411,rs1048932,rs10733051,rs10744146,rs1075901,rs10830452,rs10842240,rs10867256,rs10876418,rs10878946,rs10883759,rs10915840,rs10920678,rs10938397,rs10971712,rs11118308,rs11150911,rs11251352,rs11496125,rs11600990,rs11611246,rs11611496,rs11668301,rs11672660,rs11736228,rs11773362,rs11781699,rs11783247,rs11889536,rs11945861,rs12033257,rs12041258,rs12044597,rs12098284,rs1218822,rs12364470,rs1241986,rs12429545,rs12448257,rs12448738,rs12514473,rs12564992,rs12575252,rs12577642,rs12587412,rs12593036,rs12602912,rs12675063,rs12680842,rs12705987,rs12888545,rs12922346,rs12939549,rs1296328,rs12964689,rs13021737,rs13047416,rs13107325,rs13110266,rs13174863,rs13191362,rs1320903,rs13240600,rs13247665,rs13263601,rs13329567,rs1362910,rs1365466,rs1371108,rs1375561,rs1405348,rs1412235,rs1431659,rs1436343,rs1451533,rs1452075,rs1477887,rs1492767,rs1522569,rs1625427,rs1668633,rs16851483,rs17014375,rs17056301,rs17203016,rs17207196,rs17238110,rs17327461,rs17551974,rs17636031,rs17724992,rs17806379,rs1782507,rs1789165,rs1852006,rs1865341,rs1884389,rs1884897,rs1899689,rs1899951,rs1927790,rs1928295,rs1937684,rs1951455,rs1973993,rs2010281,rs208015,rs2124499,rs215632,rs217671,rs2192158,rs2228213,rs2230590,rs2283093,rs2304607,rs2307111,rs2357760,rs2365389,rs2367112,rs2425857,rs2429150,rs2479958,rs2481665,rs2543132,rs2605603,rs2721965,rs2731222,rs273504,rs273697,rs2781668,rs2814992,rs2820311,rs28350,rs284227,rs2842385,rs2875762,rs3134438,rs326889,rs329651,rs355777,rs3736485,rs3753549,rs3800229,rs3814883,rs3829849,rs3849570,rs3851083,rs3902951,rs40067,rs4148155,rs427943,rs4284600,rs4303732,rs4307239,rs4516268,rs4518345,rs453520,rs4624596,rs4639527,rs4670626,rs4722398,rs4725984,rs4744275,rs4764949,rs4796243,rs4820408,rs4864201,rs487060,rs4906908,rs4981693,rs4986044,rs5396,rs543874,rs555267,rs577525,rs580438,rs6142096,rs621042,rs6235,rs6265,rs629443,rs6443750,rs6448587,rs6449531,rs6461115,rs6474945,rs6545714,rs6577584,rs6587552,rs663129,rs6700838,rs6738445,rs6764533,rs6804842,rs6827083,rs6879326,rs6919443,rs7024334,rs7084454,rs7102454,rs7124681,rs7133378,rs7138803,rs7144011,rs7147503,rs7181498,rs7195386,rs7206608,rs7211567,rs7239114,rs7334078,rs733594,rs7531118,rs7531656,rs7535528,rs7550711,rs7557796,rs7561278,rs756717,rs7599312,rs7600699,rs7607351,rs761423,rs7615297,rs7640424,rs7683836,rs7694732,rs7711753,rs7715256,rs7730004,rs7730898,rs7748777,rs7760082,rs785278,rs7869771,rs7871866,rs7893571,rs7899106,rs7903146,rs7948120,rs7975187,rs8036040,rs8047395,rs8071182,rs8097544,rs8102137,rs8123881,rs816364,rs845084,rs847747,rs879620,rs889398,rs895330,rs900144,rs901630,rs902695,rs925018,rs9291467,rs9294260,rs930295,rs9362662,rs9367368,rs9426003,rs9530843,rs9540493,rs9603697,rs9615905,rs9630985,rs967605,rs9688431,rs972540,rs9816226,rs987237,rs9927848,rs999427	0.151314	0.0297251	3.57246e-07	0.0930524	0.209575	259.39	284	0.84987	0	0.166379	0.0542155	0.00214883	0.060117	0.272642	0.190902	0.0867969	0.0286548	0.0207799	0.361024	0.169287	0.0752491	0.0252376	0.0217984	0.316775	-0.000345101	0.00132735	0.795059	Bonferroni	Pass	Pass	Pass
13027_20	CBX7	Inverse variance weighted	285	rs1003081,rs10083803,rs10131890,rs10132280,rs10182181,rs10211055,rs10268050,rs10269783,rs10275044,rs10438964,rs1045411,rs1048932,rs10733051,rs10744146,rs1075901,rs10830452,rs10842240,rs10867256,rs10876418,rs10878946,rs10883759,rs10915840,rs10920678,rs10938397,rs10971712,rs11118308,rs11150911,rs11251352,rs11496125,rs11600990,rs11611246,rs11611496,rs11668301,rs11672660,rs11736228,rs11773362,rs11781699,rs11783247,rs11889536,rs11945861,rs12033257,rs12041258,rs12044597,rs12098284,rs1218822,rs12364470,rs1241986,rs12429545,rs12448257,rs12448738,rs12514473,rs12564992,rs12575252,rs12577642,rs12587412,rs12593036,rs12602912,rs12675063,rs12680842,rs12705987,rs12888545,rs12922346,rs12939549,rs1296328,rs12964689,rs13021737,rs13047416,rs13107325,rs13110266,rs13174863,rs13191362,rs1320903,rs13240600,rs13247665,rs13263601,rs13329567,rs1362910,rs1365466,rs1371108,rs1375561,rs1405348,rs1412235,rs1431659,rs1436343,rs1451533,rs1452075,rs1477887,rs1492767,rs1522569,rs1625427,rs1668633,rs16851483,rs17014375,rs17056301,rs17203016,rs17207196,rs17238110,rs17327461,rs17551974,rs17636031,rs17724992,rs17806379,rs1782507,rs1789165,rs1852006,rs1865341,rs1884389,rs1884897,rs1899689,rs1899951,rs1927790,rs1928295,rs1937684,rs1951455,rs1973993,rs2010281,rs208015,rs2124499,rs215632,rs217671,rs2192158,rs2228213,rs2230590,rs2283093,rs2304607,rs2307111,rs2357760,rs2365389,rs2367112,rs2425857,rs2429150,rs2479958,rs2481665,rs2543132,rs2605603,rs2721965,rs2731222,rs273504,rs273697,rs2781668,rs2814992,rs2820311,rs28350,rs284227,rs2842385,rs2875762,rs3134438,rs326889,rs329651,rs355777,rs3736485,rs3753549,rs3800229,rs3814883,rs3829849,rs3849570,rs3851083,rs3902951,rs40067,rs4148155,rs427943,rs4284600,rs4303732,rs4307239,rs4516268,rs4518345,rs453520,rs4624596,rs4639527,rs4670626,rs4722398,rs4725984,rs4744275,rs4764949,rs4796243,rs4820408,rs4864201,rs487060,rs4906908,rs4981693,rs4986044,rs5396,rs543874,rs555267,rs577525,rs580438,rs6142096,rs621042,rs6235,rs6265,rs629443,rs6443750,rs6448587,rs6449531,rs6461115,rs6474945,rs6545714,rs6577584,rs6587552,rs663129,rs6700838,rs6738445,rs6764533,rs6804842,rs6827083,rs6879326,rs6919443,rs7024334,rs7084454,rs7102454,rs7124681,rs7133378,rs7138803,rs7144011,rs7147503,rs7181498,rs7195386,rs7206608,rs7211567,rs7239114,rs7334078,rs733594,rs7531118,rs7531656,rs7535528,rs7550711,rs7557796,rs7561278,rs756717,rs7599312,rs7600699,rs7607351,rs761423,rs7615297,rs7640424,rs7683836,rs7694732,rs7711753,rs7715256,rs7730004,rs7730898,rs7748777,rs7760082,rs785278,rs7869771,rs7871866,rs7893571,rs7899106,rs7903146,rs7948120,rs7975187,rs8036040,rs8047395,rs8071182,rs8097544,rs8102137,rs8123881,rs816364,rs845084,rs847747,rs879620,rs889398,rs895330,rs900144,rs901630,rs902695,rs925018,rs9291467,rs9294260,rs930295,rs9362662,rs9367368,rs9426003,rs9530843,rs9540493,rs9603697,rs9615905,rs9630985,rs967605,rs9688431,rs972540,rs9816226,rs987237,rs9927848,rs999428	0.156783	0.0308	3.57422e-07	0.0964145	0.217151	306.405	284	0.172526	0.0668528	0.184723	0.0496975	0.000201647	0.0873157	0.28213	0.231873	0.0717391	0.00137323	0.0912648	0.372482	0.18048	0.078341	0.0219602	0.0269313	0.334028	-0.000455235	0.00138338	0.742343	Bonferroni	Pass	Pass	Pass
6119_14	MAMDC2	Inverse variance weighted	285	rs1003081,rs10083803,rs10131890,rs10132280,rs10182181,rs10211055,rs10268050,rs10269783,rs10275044,rs10438964,rs1045411,rs1048932,rs10733051,rs10744146,rs1075901,rs10830452,rs10842240,rs10867256,rs10876418,rs10878946,rs10883759,rs10915840,rs10920678,rs10938397,rs10971712,rs11118308,rs11150911,rs11251352,rs11496125,rs11600990,rs11611246,rs11611496,rs11668301,rs11672660,rs11736228,rs11773362,rs11781699,rs11783247,rs11889536,rs11945861,rs12033257,rs12041258,rs12044597,rs12098284,rs1218822,rs12364470,rs1241986,rs12429545,rs12448257,rs12448738,rs12514473,rs12564992,rs12575252,rs12577642,rs12587412,rs12593036,rs12602912,rs12675063,rs12680842,rs12705987,rs12888545,rs12922346,rs12939549,rs1296328,rs12964689,rs13021737,rs13047416,rs13107325,rs13110266,rs13174863,rs13191362,rs1320903,rs13240600,rs13247665,rs13263601,rs13329567,rs1362910,rs1365466,rs1371108,rs1375561,rs1405348,rs1412235,rs1431659,rs1436343,rs1451533,rs1452075,rs1477887,rs1492767,rs1522569,rs1625427,rs1668633,rs16851483,rs17014375,rs17056301,rs17203016,rs17207196,rs17238110,rs17327461,rs17551974,rs17636031,rs17724992,rs17806379,rs1782507,rs1789165,rs1852006,rs1865341,rs1884389,rs1884897,rs1899689,rs1899951,rs1927790,rs1928295,rs1937684,rs1951455,rs1973993,rs2010281,rs208015,rs2124499,rs215632,rs217671,rs2192158,rs2228213,rs2230590,rs2283093,rs2304607,rs2307111,rs2357760,rs2365389,rs2367112,rs2425857,rs2429150,rs2479958,rs2481665,rs2543132,rs2605603,rs2721965,rs2731222,rs273504,rs273697,rs2781668,rs2814992,rs2820311,rs28350,rs284227,rs2842385,rs2875762,rs3134438,rs326889,rs329651,rs355777,rs3736485,rs3753549,rs3800229,rs3814883,rs3829849,rs3849570,rs3851083,rs3902951,rs40067,rs4148155,rs427943,rs4284600,rs4303732,rs4307239,rs4516268,rs4518345,rs453520,rs4624596,rs4639527,rs4670626,rs4722398,rs4725984,rs4744275,rs4764949,rs4796243,rs4820408,rs4864201,rs487060,rs4906908,rs4981693,rs4986044,rs5396,rs543874,rs555267,rs577525,rs580438,rs6142096,rs621042,rs6235,rs6265,rs629443,rs6443750,rs6448587,rs6449531,rs6461115,rs6474945,rs6545714,rs6577584,rs6587552,rs663129,rs6700838,rs6738445,rs6764533,rs6804842,rs6827083,rs6879326,rs6919443,rs7024334,rs7084454,rs7102454,rs7124681,rs7133378,rs7138803,rs7144011,rs7147503,rs7181498,rs7195386,rs7206608,rs7211567,rs7239114,rs7334078,rs733594,rs7531118,rs7531656,rs7535528,rs7550711,rs7557796,rs7561278,rs756717,rs7599312,rs7600699,rs7607351,rs761423,rs7615297,rs7640424,rs7683836,rs7694732,rs7711753,rs7715256,rs7730004,rs7730898,rs7748777,rs7760082,rs785278,rs7869771,rs7871866,rs7893571,rs7899106,rs7903146,rs7948120,rs7975187,rs8036040,rs8047395,rs8071182,rs8097544,rs8102137,rs8123881,rs816364,rs845084,rs847747,rs879620,rs889398,rs895330,rs900144,rs901630,rs902695,rs925018,rs9291467,rs9294260,rs930295,rs9362662,rs9367368,rs9426003,rs9530843,rs9540493,rs9603697,rs9615905,rs9630985,rs967605,rs9688431,rs972540,rs9816226,rs987237,rs9927848,rs999429	0.152046	0.0298696	3.57477e-07	0.0935011	0.21059	282.343	284	0.516613	0	0.225359	0.0471203	1.73011e-06	0.133004	0.317715	0.287274	0.0810245	0.000458119	0.128466	0.446082	0.26789	0.0756283	0.000463918	0.119659	0.416122	-0.00222295	0.00133325	0.0965577	Bonferroni	Pass	Pass	Pass
16324_38	TLR1	Inverse variance weighted	285	rs1003081,rs10083803,rs10131890,rs10132280,rs10182181,rs10211055,rs10268050,rs10269783,rs10275044,rs10438964,rs1045411,rs1048932,rs10733051,rs10744146,rs1075901,rs10830452,rs10842240,rs10867256,rs10876418,rs10878946,rs10883759,rs10915840,rs10920678,rs10938397,rs10971712,rs11118308,rs11150911,rs11251352,rs11496125,rs11600990,rs11611246,rs11611496,rs11668301,rs11672660,rs11736228,rs11773362,rs11781699,rs11783247,rs11889536,rs11945861,rs12033257,rs12041258,rs12044597,rs12098284,rs1218822,rs12364470,rs1241986,rs12429545,rs12448257,rs12448738,rs12514473,rs12564992,rs12575252,rs12577642,rs12587412,rs12593036,rs12602912,rs12675063,rs12680842,rs12705987,rs12888545,rs12922346,rs12939549,rs1296328,rs12964689,rs13021737,rs13047416,rs13107325,rs13110266,rs13174863,rs13191362,rs1320903,rs13240600,rs13247665,rs13263601,rs13329567,rs1362910,rs1365466,rs1371108,rs1375561,rs1405348,rs1412235,rs1431659,rs1436343,rs1451533,rs1452075,rs1477887,rs1492767,rs1522569,rs1625427,rs1668633,rs16851483,rs17014375,rs17056301,rs17203016,rs17207196,rs17238110,rs17327461,rs17551974,rs17636031,rs17724992,rs17806379,rs1782507,rs1789165,rs1852006,rs1865341,rs1884389,rs1884897,rs1899689,rs1899951,rs1927790,rs1928295,rs1937684,rs1951455,rs1973993,rs2010281,rs208015,rs2124499,rs215632,rs217671,rs2192158,rs2228213,rs2230590,rs2283093,rs2304607,rs2307111,rs2357760,rs2365389,rs2367112,rs2425857,rs2429150,rs2479958,rs2481665,rs2543132,rs2605603,rs2721965,rs2731222,rs273504,rs273697,rs2781668,rs2814992,rs2820311,rs28350,rs284227,rs2842385,rs2875762,rs3134438,rs326889,rs329651,rs355777,rs3736485,rs3753549,rs3800229,rs3814883,rs3829849,rs3849570,rs3851083,rs3902951,rs40067,rs4148155,rs427943,rs4284600,rs4303732,rs4307239,rs4516268,rs4518345,rs453520,rs4624596,rs4639527,rs4670626,rs4722398,rs4725984,rs4744275,rs4764949,rs4796243,rs4820408,rs4864201,rs487060,rs4906908,rs4981693,rs4986044,rs5396,rs543874,rs555267,rs577525,rs580438,rs6142096,rs621042,rs6235,rs6265,rs629443,rs6443750,rs6448587,rs6449531,rs6461115,rs6474945,rs6545714,rs6577584,rs6587552,rs663129,rs6700838,rs6738445,rs6764533,rs6804842,rs6827083,rs6879326,rs6919443,rs7024334,rs7084454,rs7102454,rs7124681,rs7133378,rs7138803,rs7144011,rs7147503,rs7181498,rs7195386,rs7206608,rs7211567,rs7239114,rs7334078,rs733594,rs7531118,rs7531656,rs7535528,rs7550711,rs7557796,rs7561278,rs756717,rs7599312,rs7600699,rs7607351,rs761423,rs7615297,rs7640424,rs7683836,rs7694732,rs7711753,rs7715256,rs7730004,rs7730898,rs7748777,rs7760082,rs785278,rs7869771,rs7871866,rs7893571,rs7899106,rs7903146,rs7948120,rs7975187,rs8036040,rs8047395,rs8071182,rs8097544,rs8102137,rs8123881,rs816364,rs845084,rs847747,rs879620,rs889398,rs895330,rs900144,rs901630,rs902695,rs925018,rs9291467,rs9294260,rs930295,rs9362662,rs9367368,rs9426003,rs9530843,rs9540493,rs9603697,rs9615905,rs9630985,rs967605,rs9688431,rs972540,rs9816226,rs987237,rs9927848,rs999430	0.157018	0.030859	3.61439e-07	0.0965339	0.217501	304.297	284	0.194906	0.0601282	0.215479	0.0523786	3.89054e-05	0.112817	0.318141	0.258262	0.0776191	0.000992496	0.106128	0.410395	0.155795	0.0784232	0.0479322	0.00208518	0.309504	2.3516e-05	0.00138589	0.986474	Bonferroni	Pass	Pass	Pass
6975_52	SNAPIN	Inverse variance weighted	285	rs1003081,rs10083803,rs10131890,rs10132280,rs10182181,rs10211055,rs10268050,rs10269783,rs10275044,rs10438964,rs1045411,rs1048932,rs10733051,rs10744146,rs1075901,rs10830452,rs10842240,rs10867256,rs10876418,rs10878946,rs10883759,rs10915840,rs10920678,rs10938397,rs10971712,rs11118308,rs11150911,rs11251352,rs11496125,rs11600990,rs11611246,rs11611496,rs11668301,rs11672660,rs11736228,rs11773362,rs11781699,rs11783247,rs11889536,rs11945861,rs12033257,rs12041258,rs12044597,rs12098284,rs1218822,rs12364470,rs1241986,rs12429545,rs12448257,rs12448738,rs12514473,rs12564992,rs12575252,rs12577642,rs12587412,rs12593036,rs12602912,rs12675063,rs12680842,rs12705987,rs12888545,rs12922346,rs12939549,rs1296328,rs12964689,rs13021737,rs13047416,rs13107325,rs13110266,rs13174863,rs13191362,rs1320903,rs13240600,rs13247665,rs13263601,rs13329567,rs1362910,rs1365466,rs1371108,rs1375561,rs1405348,rs1412235,rs1431659,rs1436343,rs1451533,rs1452075,rs1477887,rs1492767,rs1522569,rs1625427,rs1668633,rs16851483,rs17014375,rs17056301,rs17203016,rs17207196,rs17238110,rs17327461,rs17551974,rs17636031,rs17724992,rs17806379,rs1782507,rs1789165,rs1852006,rs1865341,rs1884389,rs1884897,rs1899689,rs1899951,rs1927790,rs1928295,rs1937684,rs1951455,rs1973993,rs2010281,rs208015,rs2124499,rs215632,rs217671,rs2192158,rs2228213,rs2230590,rs2283093,rs2304607,rs2307111,rs2357760,rs2365389,rs2367112,rs2425857,rs2429150,rs2479958,rs2481665,rs2543132,rs2605603,rs2721965,rs2731222,rs273504,rs273697,rs2781668,rs2814992,rs2820311,rs28350,rs284227,rs2842385,rs2875762,rs3134438,rs326889,rs329651,rs355777,rs3736485,rs3753549,rs3800229,rs3814883,rs3829849,rs3849570,rs3851083,rs3902951,rs40067,rs4148155,rs427943,rs4284600,rs4303732,rs4307239,rs4516268,rs4518345,rs453520,rs4624596,rs4639527,rs4670626,rs4722398,rs4725984,rs4744275,rs4764949,rs4796243,rs4820408,rs4864201,rs487060,rs4906908,rs4981693,rs4986044,rs5396,rs543874,rs555267,rs577525,rs580438,rs6142096,rs621042,rs6235,rs6265,rs629443,rs6443750,rs6448587,rs6449531,rs6461115,rs6474945,rs6545714,rs6577584,rs6587552,rs663129,rs6700838,rs6738445,rs6764533,rs6804842,rs6827083,rs6879326,rs6919443,rs7024334,rs7084454,rs7102454,rs7124681,rs7133378,rs7138803,rs7144011,rs7147503,rs7181498,rs7195386,rs7206608,rs7211567,rs7239114,rs7334078,rs733594,rs7531118,rs7531656,rs7535528,rs7550711,rs7557796,rs7561278,rs756717,rs7599312,rs7600699,rs7607351,rs761423,rs7615297,rs7640424,rs7683836,rs7694732,rs7711753,rs7715256,rs7730004,rs7730898,rs7748777,rs7760082,rs785278,rs7869771,rs7871866,rs7893571,rs7899106,rs7903146,rs7948120,rs7975187,rs8036040,rs8047395,rs8071182,rs8097544,rs8102137,rs8123881,rs816364,rs845084,rs847747,rs879620,rs889398,rs895330,rs900144,rs901630,rs902695,rs925018,rs9291467,rs9294260,rs930295,rs9362662,rs9367368,rs9426003,rs9530843,rs9540493,rs9603697,rs9615905,rs9630985,rs967605,rs9688431,rs972540,rs9816226,rs987237,rs9927848,rs999431	0.156058	0.0306718	3.61854e-07	0.0959415	0.216175	297.119	284	0.284312	0.0437046	0.191781	0.0495958	0.000110238	0.0945731	0.288989	0.290606	0.0886209	0.00117065	0.116909	0.464303	0.268642	0.0776822	0.000627403	0.116385	0.420899	-0.00216139	0.00137084	0.115983	Bonferroni	Pass	Pass	Pass
12815_9	IARS	Inverse variance weighted	285	rs1003081,rs10083803,rs10131890,rs10132280,rs10182181,rs10211055,rs10268050,rs10269783,rs10275044,rs10438964,rs1045411,rs1048932,rs10733051,rs10744146,rs1075901,rs10830452,rs10842240,rs10867256,rs10876418,rs10878946,rs10883759,rs10915840,rs10920678,rs10938397,rs10971712,rs11118308,rs11150911,rs11251352,rs11496125,rs11600990,rs11611246,rs11611496,rs11668301,rs11672660,rs11736228,rs11773362,rs11781699,rs11783247,rs11889536,rs11945861,rs12033257,rs12041258,rs12044597,rs12098284,rs1218822,rs12364470,rs1241986,rs12429545,rs12448257,rs12448738,rs12514473,rs12564992,rs12575252,rs12577642,rs12587412,rs12593036,rs12602912,rs12675063,rs12680842,rs12705987,rs12888545,rs12922346,rs12939549,rs1296328,rs12964689,rs13021737,rs13047416,rs13107325,rs13110266,rs13174863,rs13191362,rs1320903,rs13240600,rs13247665,rs13263601,rs13329567,rs1362910,rs1365466,rs1371108,rs1375561,rs1405348,rs1412235,rs1431659,rs1436343,rs1451533,rs1452075,rs1477887,rs1492767,rs1522569,rs1625427,rs1668633,rs16851483,rs17014375,rs17056301,rs17203016,rs17207196,rs17238110,rs17327461,rs17551974,rs17636031,rs17724992,rs17806379,rs1782507,rs1789165,rs1852006,rs1865341,rs1884389,rs1884897,rs1899689,rs1899951,rs1927790,rs1928295,rs1937684,rs1951455,rs1973993,rs2010281,rs208015,rs2124499,rs215632,rs217671,rs2192158,rs2228213,rs2230590,rs2283093,rs2304607,rs2307111,rs2357760,rs2365389,rs2367112,rs2425857,rs2429150,rs2479958,rs2481665,rs2543132,rs2605603,rs2721965,rs2731222,rs273504,rs273697,rs2781668,rs2814992,rs2820311,rs28350,rs284227,rs2842385,rs2875762,rs3134438,rs326889,rs329651,rs355777,rs3736485,rs3753549,rs3800229,rs3814883,rs3829849,rs3849570,rs3851083,rs3902951,rs40067,rs4148155,rs427943,rs4284600,rs4303732,rs4307239,rs4516268,rs4518345,rs453520,rs4624596,rs4639527,rs4670626,rs4722398,rs4725984,rs4744275,rs4764949,rs4796243,rs4820408,rs4864201,rs487060,rs4906908,rs4981693,rs4986044,rs5396,rs543874,rs555267,rs577525,rs580438,rs6142096,rs621042,rs6235,rs6265,rs629443,rs6443750,rs6448587,rs6449531,rs6461115,rs6474945,rs6545714,rs6577584,rs6587552,rs663129,rs6700838,rs6738445,rs6764533,rs6804842,rs6827083,rs6879326,rs6919443,rs7024334,rs7084454,rs7102454,rs7124681,rs7133378,rs7138803,rs7144011,rs7147503,rs7181498,rs7195386,rs7206608,rs7211567,rs7239114,rs7334078,rs733594,rs7531118,rs7531656,rs7535528,rs7550711,rs7557796,rs7561278,rs756717,rs7599312,rs7600699,rs7607351,rs761423,rs7615297,rs7640424,rs7683836,rs7694732,rs7711753,rs7715256,rs7730004,rs7730898,rs7748777,rs7760082,rs785278,rs7869771,rs7871866,rs7893571,rs7899106,rs7903146,rs7948120,rs7975187,rs8036040,rs8047395,rs8071182,rs8097544,rs8102137,rs8123881,rs816364,rs845084,rs847747,rs879620,rs889398,rs895330,rs900144,rs901630,rs902695,rs925018,rs9291467,rs9294260,rs930295,rs9362662,rs9367368,rs9426003,rs9530843,rs9540493,rs9603697,rs9615905,rs9630985,rs967605,rs9688431,rs972540,rs9816226,rs987237,rs9927848,rs999432	0.150865	0.0296557	3.63355e-07	0.0927398	0.20899	283.715	284	0.49361	0	0.206238	0.052542	8.66578e-05	0.103255	0.30922	0.242014	0.082776	0.00373729	0.079773	0.404255	0.195377	0.0753868	0.0100471	0.0476187	0.343135	-0.000853758	0.00132924	0.521206	Bonferroni	Pass	Pass	Pass
6611_8	KDELC1	Inverse variance weighted	285	rs1003081,rs10083803,rs10131890,rs10132280,rs10182181,rs10211055,rs10268050,rs10269783,rs10275044,rs10438964,rs1045411,rs1048932,rs10733051,rs10744146,rs1075901,rs10830452,rs10842240,rs10867256,rs10876418,rs10878946,rs10883759,rs10915840,rs10920678,rs10938397,rs10971712,rs11118308,rs11150911,rs11251352,rs11496125,rs11600990,rs11611246,rs11611496,rs11668301,rs11672660,rs11736228,rs11773362,rs11781699,rs11783247,rs11889536,rs11945861,rs12033257,rs12041258,rs12044597,rs12098284,rs1218822,rs12364470,rs1241986,rs12429545,rs12448257,rs12448738,rs12514473,rs12564992,rs12575252,rs12577642,rs12587412,rs12593036,rs12602912,rs12675063,rs12680842,rs12705987,rs12888545,rs12922346,rs12939549,rs1296328,rs12964689,rs13021737,rs13047416,rs13107325,rs13110266,rs13174863,rs13191362,rs1320903,rs13240600,rs13247665,rs13263601,rs13329567,rs1362910,rs1365466,rs1371108,rs1375561,rs1405348,rs1412235,rs1431659,rs1436343,rs1451533,rs1452075,rs1477887,rs1492767,rs1522569,rs1625427,rs1668633,rs16851483,rs17014375,rs17056301,rs17203016,rs17207196,rs17238110,rs17327461,rs17551974,rs17636031,rs17724992,rs17806379,rs1782507,rs1789165,rs1852006,rs1865341,rs1884389,rs1884897,rs1899689,rs1899951,rs1927790,rs1928295,rs1937684,rs1951455,rs1973993,rs2010281,rs208015,rs2124499,rs215632,rs217671,rs2192158,rs2228213,rs2230590,rs2283093,rs2304607,rs2307111,rs2357760,rs2365389,rs2367112,rs2425857,rs2429150,rs2479958,rs2481665,rs2543132,rs2605603,rs2721965,rs2731222,rs273504,rs273697,rs2781668,rs2814992,rs2820311,rs28350,rs284227,rs2842385,rs2875762,rs3134438,rs326889,rs329651,rs355777,rs3736485,rs3753549,rs3800229,rs3814883,rs3829849,rs3849570,rs3851083,rs3902951,rs40067,rs4148155,rs427943,rs4284600,rs4303732,rs4307239,rs4516268,rs4518345,rs453520,rs4624596,rs4639527,rs4670626,rs4722398,rs4725984,rs4744275,rs4764949,rs4796243,rs4820408,rs4864201,rs487060,rs4906908,rs4981693,rs4986044,rs5396,rs543874,rs555267,rs577525,rs580438,rs6142096,rs621042,rs6235,rs6265,rs629443,rs6443750,rs6448587,rs6449531,rs6461115,rs6474945,rs6545714,rs6577584,rs6587552,rs663129,rs6700838,rs6738445,rs6764533,rs6804842,rs6827083,rs6879326,rs6919443,rs7024334,rs7084454,rs7102454,rs7124681,rs7133378,rs7138803,rs7144011,rs7147503,rs7181498,rs7195386,rs7206608,rs7211567,rs7239114,rs7334078,rs733594,rs7531118,rs7531656,rs7535528,rs7550711,rs7557796,rs7561278,rs756717,rs7599312,rs7600699,rs7607351,rs761423,rs7615297,rs7640424,rs7683836,rs7694732,rs7711753,rs7715256,rs7730004,rs7730898,rs7748777,rs7760082,rs785278,rs7869771,rs7871866,rs7893571,rs7899106,rs7903146,rs7948120,rs7975187,rs8036040,rs8047395,rs8071182,rs8097544,rs8102137,rs8123881,rs816364,rs845084,rs847747,rs879620,rs889398,rs895330,rs900144,rs901630,rs902695,rs925018,rs9291467,rs9294260,rs930295,rs9362662,rs9367368,rs9426003,rs9530843,rs9540493,rs9603697,rs9615905,rs9630985,rs967605,rs9688431,rs972540,rs9816226,rs987237,rs9927848,rs999433	0.156119	0.0306995	3.66871e-07	0.0959478	0.21629	305.283	284	0.184204	0.0652442	0.220198	0.0461189	1.80091e-06	0.129805	0.310591	0.325925	0.0717205	8.15914e-06	0.185353	0.466498	0.222722	0.0779797	0.00460573	0.0698818	0.375562	-0.00127827	0.0013757	0.353586	Bonferroni	Pass	Pass	Pass
13557_3	PVRL3	Inverse variance weighted	285	rs1003081,rs10083803,rs10131890,rs10132280,rs10182181,rs10211055,rs10268050,rs10269783,rs10275044,rs10438964,rs1045411,rs1048932,rs10733051,rs10744146,rs1075901,rs10830452,rs10842240,rs10867256,rs10876418,rs10878946,rs10883759,rs10915840,rs10920678,rs10938397,rs10971712,rs11118308,rs11150911,rs11251352,rs11496125,rs11600990,rs11611246,rs11611496,rs11668301,rs11672660,rs11736228,rs11773362,rs11781699,rs11783247,rs11889536,rs11945861,rs12033257,rs12041258,rs12044597,rs12098284,rs1218822,rs12364470,rs1241986,rs12429545,rs12448257,rs12448738,rs12514473,rs12564992,rs12575252,rs12577642,rs12587412,rs12593036,rs12602912,rs12675063,rs12680842,rs12705987,rs12888545,rs12922346,rs12939549,rs1296328,rs12964689,rs13021737,rs13047416,rs13107325,rs13110266,rs13174863,rs13191362,rs1320903,rs13240600,rs13247665,rs13263601,rs13329567,rs1362910,rs1365466,rs1371108,rs1375561,rs1405348,rs1412235,rs1431659,rs1436343,rs1451533,rs1452075,rs1477887,rs1492767,rs1522569,rs1625427,rs1668633,rs16851483,rs17014375,rs17056301,rs17203016,rs17207196,rs17238110,rs17327461,rs17551974,rs17636031,rs17724992,rs17806379,rs1782507,rs1789165,rs1852006,rs1865341,rs1884389,rs1884897,rs1899689,rs1899951,rs1927790,rs1928295,rs1937684,rs1951455,rs1973993,rs2010281,rs208015,rs2124499,rs215632,rs217671,rs2192158,rs2228213,rs2230590,rs2283093,rs2304607,rs2307111,rs2357760,rs2365389,rs2367112,rs2425857,rs2429150,rs2479958,rs2481665,rs2543132,rs2605603,rs2721965,rs2731222,rs273504,rs273697,rs2781668,rs2814992,rs2820311,rs28350,rs284227,rs2842385,rs2875762,rs3134438,rs326889,rs329651,rs355777,rs3736485,rs3753549,rs3800229,rs3814883,rs3829849,rs3849570,rs3851083,rs3902951,rs40067,rs4148155,rs427943,rs4284600,rs4303732,rs4307239,rs4516268,rs4518345,rs453520,rs4624596,rs4639527,rs4670626,rs4722398,rs4725984,rs4744275,rs4764949,rs4796243,rs4820408,rs4864201,rs487060,rs4906908,rs4981693,rs4986044,rs5396,rs543874,rs555267,rs577525,rs580438,rs6142096,rs621042,rs6235,rs6265,rs629443,rs6443750,rs6448587,rs6449531,rs6461115,rs6474945,rs6545714,rs6577584,rs6587552,rs663129,rs6700838,rs6738445,rs6764533,rs6804842,rs6827083,rs6879326,rs6919443,rs7024334,rs7084454,rs7102454,rs7124681,rs7133378,rs7138803,rs7144011,rs7147503,rs7181498,rs7195386,rs7206608,rs7211567,rs7239114,rs7334078,rs733594,rs7531118,rs7531656,rs7535528,rs7550711,rs7557796,rs7561278,rs756717,rs7599312,rs7600699,rs7607351,rs761423,rs7615297,rs7640424,rs7683836,rs7694732,rs7711753,rs7715256,rs7730004,rs7730898,rs7748777,rs7760082,rs785278,rs7869771,rs7871866,rs7893571,rs7899106,rs7903146,rs7948120,rs7975187,rs8036040,rs8047395,rs8071182,rs8097544,rs8102137,rs8123881,rs816364,rs845084,rs847747,rs879620,rs889398,rs895330,rs900144,rs901630,rs902695,rs925018,rs9291467,rs9294260,rs930295,rs9362662,rs9367368,rs9426003,rs9530843,rs9540493,rs9603697,rs9615905,rs9630985,rs967605,rs9688431,rs972540,rs9816226,rs987237,rs9927848,rs999434	0.149975	0.0295001	3.69816e-07	0.0921545	0.207795	284.402	284	0.482114	0.000715291	0.158847	0.0483089	0.00100845	0.0641618	0.253533	0.182428	0.0820142	0.0269112	0.0216802	0.343176	0.254166	0.074755	0.000770861	0.107646	0.400686	-0.00199864	0.00131777	0.130464	Bonferroni	Pass	Pass	Pass
14662_6	MZF1	Inverse variance weighted	285	rs1003081,rs10083803,rs10131890,rs10132280,rs10182181,rs10211055,rs10268050,rs10269783,rs10275044,rs10438964,rs1045411,rs1048932,rs10733051,rs10744146,rs1075901,rs10830452,rs10842240,rs10867256,rs10876418,rs10878946,rs10883759,rs10915840,rs10920678,rs10938397,rs10971712,rs11118308,rs11150911,rs11251352,rs11496125,rs11600990,rs11611246,rs11611496,rs11668301,rs11672660,rs11736228,rs11773362,rs11781699,rs11783247,rs11889536,rs11945861,rs12033257,rs12041258,rs12044597,rs12098284,rs1218822,rs12364470,rs1241986,rs12429545,rs12448257,rs12448738,rs12514473,rs12564992,rs12575252,rs12577642,rs12587412,rs12593036,rs12602912,rs12675063,rs12680842,rs12705987,rs12888545,rs12922346,rs12939549,rs1296328,rs12964689,rs13021737,rs13047416,rs13107325,rs13110266,rs13174863,rs13191362,rs1320903,rs13240600,rs13247665,rs13263601,rs13329567,rs1362910,rs1365466,rs1371108,rs1375561,rs1405348,rs1412235,rs1431659,rs1436343,rs1451533,rs1452075,rs1477887,rs1492767,rs1522569,rs1625427,rs1668633,rs16851483,rs17014375,rs17056301,rs17203016,rs17207196,rs17238110,rs17327461,rs17551974,rs17636031,rs17724992,rs17806379,rs1782507,rs1789165,rs1852006,rs1865341,rs1884389,rs1884897,rs1899689,rs1899951,rs1927790,rs1928295,rs1937684,rs1951455,rs1973993,rs2010281,rs208015,rs2124499,rs215632,rs217671,rs2192158,rs2228213,rs2230590,rs2283093,rs2304607,rs2307111,rs2357760,rs2365389,rs2367112,rs2425857,rs2429150,rs2479958,rs2481665,rs2543132,rs2605603,rs2721965,rs2731222,rs273504,rs273697,rs2781668,rs2814992,rs2820311,rs28350,rs284227,rs2842385,rs2875762,rs3134438,rs326889,rs329651,rs355777,rs3736485,rs3753549,rs3800229,rs3814883,rs3829849,rs3849570,rs3851083,rs3902951,rs40067,rs4148155,rs427943,rs4284600,rs4303732,rs4307239,rs4516268,rs4518345,rs453520,rs4624596,rs4639527,rs4670626,rs4722398,rs4725984,rs4744275,rs4764949,rs4796243,rs4820408,rs4864201,rs487060,rs4906908,rs4981693,rs4986044,rs5396,rs543874,rs555267,rs577525,rs580438,rs6142096,rs621042,rs6235,rs6265,rs629443,rs6443750,rs6448587,rs6449531,rs6461115,rs6474945,rs6545714,rs6577584,rs6587552,rs663129,rs6700838,rs6738445,rs6764533,rs6804842,rs6827083,rs6879326,rs6919443,rs7024334,rs7084454,rs7102454,rs7124681,rs7133378,rs7138803,rs7144011,rs7147503,rs7181498,rs7195386,rs7206608,rs7211567,rs7239114,rs7334078,rs733594,rs7531118,rs7531656,rs7535528,rs7550711,rs7557796,rs7561278,rs756717,rs7599312,rs7600699,rs7607351,rs761423,rs7615297,rs7640424,rs7683836,rs7694732,rs7711753,rs7715256,rs7730004,rs7730898,rs7748777,rs7760082,rs785278,rs7869771,rs7871866,rs7893571,rs7899106,rs7903146,rs7948120,rs7975187,rs8036040,rs8047395,rs8071182,rs8097544,rs8102137,rs8123881,rs816364,rs845084,rs847747,rs879620,rs889398,rs895330,rs900144,rs901630,rs902695,rs925018,rs9291467,rs9294260,rs930295,rs9362662,rs9367368,rs9426003,rs9530843,rs9540493,rs9603697,rs9615905,rs9630985,rs967605,rs9688431,rs972540,rs9816226,rs987237,rs9927848,rs999435	0.155645	0.0306243	3.72692e-07	0.0956213	0.215668	278.936	284	0.57368	0	0.218179	0.0528634	3.67178e-05	0.114566	0.321791	0.269438	0.0887523	0.00262115	0.0954834	0.443392	0.0918905	0.0776685	0.237758	-0.0603398	0.244121	0.0012228	0.00136898	0.3725	Bonferroni	Pass	Pass	Pass
17344_23	STOML1	Inverse variance weighted	285	rs1003081,rs10083803,rs10131890,rs10132280,rs10182181,rs10211055,rs10268050,rs10269783,rs10275044,rs10438964,rs1045411,rs1048932,rs10733051,rs10744146,rs1075901,rs10830452,rs10842240,rs10867256,rs10876418,rs10878946,rs10883759,rs10915840,rs10920678,rs10938397,rs10971712,rs11118308,rs11150911,rs11251352,rs11496125,rs11600990,rs11611246,rs11611496,rs11668301,rs11672660,rs11736228,rs11773362,rs11781699,rs11783247,rs11889536,rs11945861,rs12033257,rs12041258,rs12044597,rs12098284,rs1218822,rs12364470,rs1241986,rs12429545,rs12448257,rs12448738,rs12514473,rs12564992,rs12575252,rs12577642,rs12587412,rs12593036,rs12602912,rs12675063,rs12680842,rs12705987,rs12888545,rs12922346,rs12939549,rs1296328,rs12964689,rs13021737,rs13047416,rs13107325,rs13110266,rs13174863,rs13191362,rs1320903,rs13240600,rs13247665,rs13263601,rs13329567,rs1362910,rs1365466,rs1371108,rs1375561,rs1405348,rs1412235,rs1431659,rs1436343,rs1451533,rs1452075,rs1477887,rs1492767,rs1522569,rs1625427,rs1668633,rs16851483,rs17014375,rs17056301,rs17203016,rs17207196,rs17238110,rs17327461,rs17551974,rs17636031,rs17724992,rs17806379,rs1782507,rs1789165,rs1852006,rs1865341,rs1884389,rs1884897,rs1899689,rs1899951,rs1927790,rs1928295,rs1937684,rs1951455,rs1973993,rs2010281,rs208015,rs2124499,rs215632,rs217671,rs2192158,rs2228213,rs2230590,rs2283093,rs2304607,rs2307111,rs2357760,rs2365389,rs2367112,rs2425857,rs2429150,rs2479958,rs2481665,rs2543132,rs2605603,rs2721965,rs2731222,rs273504,rs273697,rs2781668,rs2814992,rs2820311,rs28350,rs284227,rs2842385,rs2875762,rs3134438,rs326889,rs329651,rs355777,rs3736485,rs3753549,rs3800229,rs3814883,rs3829849,rs3849570,rs3851083,rs3902951,rs40067,rs4148155,rs427943,rs4284600,rs4303732,rs4307239,rs4516268,rs4518345,rs453520,rs4624596,rs4639527,rs4670626,rs4722398,rs4725984,rs4744275,rs4764949,rs4796243,rs4820408,rs4864201,rs487060,rs4906908,rs4981693,rs4986044,rs5396,rs543874,rs555267,rs577525,rs580438,rs6142096,rs621042,rs6235,rs6265,rs629443,rs6443750,rs6448587,rs6449531,rs6461115,rs6474945,rs6545714,rs6577584,rs6587552,rs663129,rs6700838,rs6738445,rs6764533,rs6804842,rs6827083,rs6879326,rs6919443,rs7024334,rs7084454,rs7102454,rs7124681,rs7133378,rs7138803,rs7144011,rs7147503,rs7181498,rs7195386,rs7206608,rs7211567,rs7239114,rs7334078,rs733594,rs7531118,rs7531656,rs7535528,rs7550711,rs7557796,rs7561278,rs756717,rs7599312,rs7600699,rs7607351,rs761423,rs7615297,rs7640424,rs7683836,rs7694732,rs7711753,rs7715256,rs7730004,rs7730898,rs7748777,rs7760082,rs785278,rs7869771,rs7871866,rs7893571,rs7899106,rs7903146,rs7948120,rs7975187,rs8036040,rs8047395,rs8071182,rs8097544,rs8102137,rs8123881,rs816364,rs845084,rs847747,rs879620,rs889398,rs895330,rs900144,rs901630,rs902695,rs925018,rs9291467,rs9294260,rs930295,rs9362662,rs9367368,rs9426003,rs9530843,rs9540493,rs9603697,rs9615905,rs9630985,rs967605,rs9688431,rs972540,rs9816226,rs987237,rs9927848,rs999436	0.15681	0.0308704	3.78221e-07	0.0963035	0.217316	301.404	284	0.228538	0.0511812	0.144004	0.0496949	0.00375829	0.0466023	0.241406	0.0764027	0.0910437	0.40207	-0.102043	0.254848	0.16901	0.0760318	0.0270137	0.0199875	0.318032	-0.000238684	0.00135889	0.860698	Bonferroni	Pass	Pass	Pass
12803_9	ZNF329	Inverse variance weighted	285	rs1003081,rs10083803,rs10131890,rs10132280,rs10182181,rs10211055,rs10268050,rs10269783,rs10275044,rs10438964,rs1045411,rs1048932,rs10733051,rs10744146,rs1075901,rs10830452,rs10842240,rs10867256,rs10876418,rs10878946,rs10883759,rs10915840,rs10920678,rs10938397,rs10971712,rs11118308,rs11150911,rs11251352,rs11496125,rs11600990,rs11611246,rs11611496,rs11668301,rs11672660,rs11736228,rs11773362,rs11781699,rs11783247,rs11889536,rs11945861,rs12033257,rs12041258,rs12044597,rs12098284,rs1218822,rs12364470,rs1241986,rs12429545,rs12448257,rs12448738,rs12514473,rs12564992,rs12575252,rs12577642,rs12587412,rs12593036,rs12602912,rs12675063,rs12680842,rs12705987,rs12888545,rs12922346,rs12939549,rs1296328,rs12964689,rs13021737,rs13047416,rs13107325,rs13110266,rs13174863,rs13191362,rs1320903,rs13240600,rs13247665,rs13263601,rs13329567,rs1362910,rs1365466,rs1371108,rs1375561,rs1405348,rs1412235,rs1431659,rs1436343,rs1451533,rs1452075,rs1477887,rs1492767,rs1522569,rs1625427,rs1668633,rs16851483,rs17014375,rs17056301,rs17203016,rs17207196,rs17238110,rs17327461,rs17551974,rs17636031,rs17724992,rs17806379,rs1782507,rs1789165,rs1852006,rs1865341,rs1884389,rs1884897,rs1899689,rs1899951,rs1927790,rs1928295,rs1937684,rs1951455,rs1973993,rs2010281,rs208015,rs2124499,rs215632,rs217671,rs2192158,rs2228213,rs2230590,rs2283093,rs2304607,rs2307111,rs2357760,rs2365389,rs2367112,rs2425857,rs2429150,rs2479958,rs2481665,rs2543132,rs2605603,rs2721965,rs2731222,rs273504,rs273697,rs2781668,rs2814992,rs2820311,rs28350,rs284227,rs2842385,rs2875762,rs3134438,rs326889,rs329651,rs355777,rs3736485,rs3753549,rs3800229,rs3814883,rs3829849,rs3849570,rs3851083,rs3902951,rs40067,rs4148155,rs427943,rs4284600,rs4303732,rs4307239,rs4516268,rs4518345,rs453520,rs4624596,rs4639527,rs4670626,rs4722398,rs4725984,rs4744275,rs4764949,rs4796243,rs4820408,rs4864201,rs487060,rs4906908,rs4981693,rs4986044,rs5396,rs543874,rs555267,rs577525,rs580438,rs6142096,rs621042,rs6235,rs6265,rs629443,rs6443750,rs6448587,rs6449531,rs6461115,rs6474945,rs6545714,rs6577584,rs6587552,rs663129,rs6700838,rs6738445,rs6764533,rs6804842,rs6827083,rs6879326,rs6919443,rs7024334,rs7084454,rs7102454,rs7124681,rs7133378,rs7138803,rs7144011,rs7147503,rs7181498,rs7195386,rs7206608,rs7211567,rs7239114,rs7334078,rs733594,rs7531118,rs7531656,rs7535528,rs7550711,rs7557796,rs7561278,rs756717,rs7599312,rs7600699,rs7607351,rs761423,rs7615297,rs7640424,rs7683836,rs7694732,rs7711753,rs7715256,rs7730004,rs7730898,rs7748777,rs7760082,rs785278,rs7869771,rs7871866,rs7893571,rs7899106,rs7903146,rs7948120,rs7975187,rs8036040,rs8047395,rs8071182,rs8097544,rs8102137,rs8123881,rs816364,rs845084,rs847747,rs879620,rs889398,rs895330,rs900144,rs901630,rs902695,rs925018,rs9291467,rs9294260,rs930295,rs9362662,rs9367368,rs9426003,rs9530843,rs9540493,rs9603697,rs9615905,rs9630985,rs967605,rs9688431,rs972540,rs9816226,rs987237,rs9927848,rs999437	0.149419	0.0294155	3.78251e-07	0.0917644	0.207073	264.302	284	0.7934	0	0.186938	0.049517	0.000159859	0.0898847	0.283991	0.27617	0.0891312	0.00214023	0.101473	0.450867	0.249227	0.0747403	0.000968263	0.102736	0.395718	-0.00191532	0.00131852	0.147434	Bonferroni	Pass	Pass	Pass
10557_6	TEX29	Inverse variance weighted	285	rs1003081,rs10083803,rs10131890,rs10132280,rs10182181,rs10211055,rs10268050,rs10269783,rs10275044,rs10438964,rs1045411,rs1048932,rs10733051,rs10744146,rs1075901,rs10830452,rs10842240,rs10867256,rs10876418,rs10878946,rs10883759,rs10915840,rs10920678,rs10938397,rs10971712,rs11118308,rs11150911,rs11251352,rs11496125,rs11600990,rs11611246,rs11611496,rs11668301,rs11672660,rs11736228,rs11773362,rs11781699,rs11783247,rs11889536,rs11945861,rs12033257,rs12041258,rs12044597,rs12098284,rs1218822,rs12364470,rs1241986,rs12429545,rs12448257,rs12448738,rs12514473,rs12564992,rs12575252,rs12577642,rs12587412,rs12593036,rs12602912,rs12675063,rs12680842,rs12705987,rs12888545,rs12922346,rs12939549,rs1296328,rs12964689,rs13021737,rs13047416,rs13107325,rs13110266,rs13174863,rs13191362,rs1320903,rs13240600,rs13247665,rs13263601,rs13329567,rs1362910,rs1365466,rs1371108,rs1375561,rs1405348,rs1412235,rs1431659,rs1436343,rs1451533,rs1452075,rs1477887,rs1492767,rs1522569,rs1625427,rs1668633,rs16851483,rs17014375,rs17056301,rs17203016,rs17207196,rs17238110,rs17327461,rs17551974,rs17636031,rs17724992,rs17806379,rs1782507,rs1789165,rs1852006,rs1865341,rs1884389,rs1884897,rs1899689,rs1899951,rs1927790,rs1928295,rs1937684,rs1951455,rs1973993,rs2010281,rs208015,rs2124499,rs215632,rs217671,rs2192158,rs2228213,rs2230590,rs2283093,rs2304607,rs2307111,rs2357760,rs2365389,rs2367112,rs2425857,rs2429150,rs2479958,rs2481665,rs2543132,rs2605603,rs2721965,rs2731222,rs273504,rs273697,rs2781668,rs2814992,rs2820311,rs28350,rs284227,rs2842385,rs2875762,rs3134438,rs326889,rs329651,rs355777,rs3736485,rs3753549,rs3800229,rs3814883,rs3829849,rs3849570,rs3851083,rs3902951,rs40067,rs4148155,rs427943,rs4284600,rs4303732,rs4307239,rs4516268,rs4518345,rs453520,rs4624596,rs4639527,rs4670626,rs4722398,rs4725984,rs4744275,rs4764949,rs4796243,rs4820408,rs4864201,rs487060,rs4906908,rs4981693,rs4986044,rs5396,rs543874,rs555267,rs577525,rs580438,rs6142096,rs621042,rs6235,rs6265,rs629443,rs6443750,rs6448587,rs6449531,rs6461115,rs6474945,rs6545714,rs6577584,rs6587552,rs663129,rs6700838,rs6738445,rs6764533,rs6804842,rs6827083,rs6879326,rs6919443,rs7024334,rs7084454,rs7102454,rs7124681,rs7133378,rs7138803,rs7144011,rs7147503,rs7181498,rs7195386,rs7206608,rs7211567,rs7239114,rs7334078,rs733594,rs7531118,rs7531656,rs7535528,rs7550711,rs7557796,rs7561278,rs756717,rs7599312,rs7600699,rs7607351,rs761423,rs7615297,rs7640424,rs7683836,rs7694732,rs7711753,rs7715256,rs7730004,rs7730898,rs7748777,rs7760082,rs785278,rs7869771,rs7871866,rs7893571,rs7899106,rs7903146,rs7948120,rs7975187,rs8036040,rs8047395,rs8071182,rs8097544,rs8102137,rs8123881,rs816364,rs845084,rs847747,rs879620,rs889398,rs895330,rs900144,rs901630,rs902695,rs925018,rs9291467,rs9294260,rs930295,rs9362662,rs9367368,rs9426003,rs9530843,rs9540493,rs9603697,rs9615905,rs9630985,rs967605,rs9688431,rs972540,rs9816226,rs987237,rs9927848,rs999438	0.150334	0.0296001	3.79751e-07	0.092318	0.208351	253.833	284	0.900664	0	0.179283	0.0509911	0.000438164	0.0793402	0.279225	0.200767	0.0937535	0.0330901	0.01701	0.384524	0.154904	0.0748331	0.0393599	0.00823125	0.301577	-8.82181e-05	0.0013268	0.947035	Bonferroni	Pass	Pass	Pass
6373_54	SEMG2	Inverse variance weighted	285	rs1003081,rs10083803,rs10131890,rs10132280,rs10182181,rs10211055,rs10268050,rs10269783,rs10275044,rs10438964,rs1045411,rs1048932,rs10733051,rs10744146,rs1075901,rs10830452,rs10842240,rs10867256,rs10876418,rs10878946,rs10883759,rs10915840,rs10920678,rs10938397,rs10971712,rs11118308,rs11150911,rs11251352,rs11496125,rs11600990,rs11611246,rs11611496,rs11668301,rs11672660,rs11736228,rs11773362,rs11781699,rs11783247,rs11889536,rs11945861,rs12033257,rs12041258,rs12044597,rs12098284,rs1218822,rs12364470,rs1241986,rs12429545,rs12448257,rs12448738,rs12514473,rs12564992,rs12575252,rs12577642,rs12587412,rs12593036,rs12602912,rs12675063,rs12680842,rs12705987,rs12888545,rs12922346,rs12939549,rs1296328,rs12964689,rs13021737,rs13047416,rs13107325,rs13110266,rs13174863,rs13191362,rs1320903,rs13240600,rs13247665,rs13263601,rs13329567,rs1362910,rs1365466,rs1371108,rs1375561,rs1405348,rs1412235,rs1431659,rs1436343,rs1451533,rs1452075,rs1477887,rs1492767,rs1522569,rs1625427,rs1668633,rs16851483,rs17014375,rs17056301,rs17203016,rs17207196,rs17238110,rs17327461,rs17551974,rs17636031,rs17724992,rs17806379,rs1782507,rs1789165,rs1852006,rs1865341,rs1884389,rs1884897,rs1899689,rs1899951,rs1927790,rs1928295,rs1937684,rs1951455,rs1973993,rs2010281,rs208015,rs2124499,rs215632,rs217671,rs2192158,rs2228213,rs2230590,rs2283093,rs2304607,rs2307111,rs2357760,rs2365389,rs2367112,rs2425857,rs2429150,rs2479958,rs2481665,rs2543132,rs2605603,rs2721965,rs2731222,rs273504,rs273697,rs2781668,rs2814992,rs2820311,rs28350,rs284227,rs2842385,rs2875762,rs3134438,rs326889,rs329651,rs355777,rs3736485,rs3753549,rs3800229,rs3814883,rs3829849,rs3849570,rs3851083,rs3902951,rs40067,rs4148155,rs427943,rs4284600,rs4303732,rs4307239,rs4516268,rs4518345,rs453520,rs4624596,rs4639527,rs4670626,rs4722398,rs4725984,rs4744275,rs4764949,rs4796243,rs4820408,rs4864201,rs487060,rs4906908,rs4981693,rs4986044,rs5396,rs543874,rs555267,rs577525,rs580438,rs6142096,rs621042,rs6235,rs6265,rs629443,rs6443750,rs6448587,rs6449531,rs6461115,rs6474945,rs6545714,rs6577584,rs6587552,rs663129,rs6700838,rs6738445,rs6764533,rs6804842,rs6827083,rs6879326,rs6919443,rs7024334,rs7084454,rs7102454,rs7124681,rs7133378,rs7138803,rs7144011,rs7147503,rs7181498,rs7195386,rs7206608,rs7211567,rs7239114,rs7334078,rs733594,rs7531118,rs7531656,rs7535528,rs7550711,rs7557796,rs7561278,rs756717,rs7599312,rs7600699,rs7607351,rs761423,rs7615297,rs7640424,rs7683836,rs7694732,rs7711753,rs7715256,rs7730004,rs7730898,rs7748777,rs7760082,rs785278,rs7869771,rs7871866,rs7893571,rs7899106,rs7903146,rs7948120,rs7975187,rs8036040,rs8047395,rs8071182,rs8097544,rs8102137,rs8123881,rs816364,rs845084,rs847747,rs879620,rs889398,rs895330,rs900144,rs901630,rs902695,rs925018,rs9291467,rs9294260,rs930295,rs9362662,rs9367368,rs9426003,rs9530843,rs9540493,rs9603697,rs9615905,rs9630985,rs967605,rs9688431,rs972540,rs9816226,rs987237,rs9927848,rs999439	0.165633	0.0326277	3.84518e-07	0.101683	0.229584	302.737	284	0.212616	0.057157	0.20847	0.0527425	7.73044e-05	0.105095	0.311846	0.283569	0.0744102	0.000169794	0.137725	0.429413	0.232178	0.0828219	0.0054073	0.0698469	0.394509	-0.00128127	0.00146561	0.382738	Bonferroni	Pass	Pass	Pass
11486_26	ZNF174	Inverse variance weighted	285	rs1003081,rs10083803,rs10131890,rs10132280,rs10182181,rs10211055,rs10268050,rs10269783,rs10275044,rs10438964,rs1045411,rs1048932,rs10733051,rs10744146,rs1075901,rs10830452,rs10842240,rs10867256,rs10876418,rs10878946,rs10883759,rs10915840,rs10920678,rs10938397,rs10971712,rs11118308,rs11150911,rs11251352,rs11496125,rs11600990,rs11611246,rs11611496,rs11668301,rs11672660,rs11736228,rs11773362,rs11781699,rs11783247,rs11889536,rs11945861,rs12033257,rs12041258,rs12044597,rs12098284,rs1218822,rs12364470,rs1241986,rs12429545,rs12448257,rs12448738,rs12514473,rs12564992,rs12575252,rs12577642,rs12587412,rs12593036,rs12602912,rs12675063,rs12680842,rs12705987,rs12888545,rs12922346,rs12939549,rs1296328,rs12964689,rs13021737,rs13047416,rs13107325,rs13110266,rs13174863,rs13191362,rs1320903,rs13240600,rs13247665,rs13263601,rs13329567,rs1362910,rs1365466,rs1371108,rs1375561,rs1405348,rs1412235,rs1431659,rs1436343,rs1451533,rs1452075,rs1477887,rs1492767,rs1522569,rs1625427,rs1668633,rs16851483,rs17014375,rs17056301,rs17203016,rs17207196,rs17238110,rs17327461,rs17551974,rs17636031,rs17724992,rs17806379,rs1782507,rs1789165,rs1852006,rs1865341,rs1884389,rs1884897,rs1899689,rs1899951,rs1927790,rs1928295,rs1937684,rs1951455,rs1973993,rs2010281,rs208015,rs2124499,rs215632,rs217671,rs2192158,rs2228213,rs2230590,rs2283093,rs2304607,rs2307111,rs2357760,rs2365389,rs2367112,rs2425857,rs2429150,rs2479958,rs2481665,rs2543132,rs2605603,rs2721965,rs2731222,rs273504,rs273697,rs2781668,rs2814992,rs2820311,rs28350,rs284227,rs2842385,rs2875762,rs3134438,rs326889,rs329651,rs355777,rs3736485,rs3753549,rs3800229,rs3814883,rs3829849,rs3849570,rs3851083,rs3902951,rs40067,rs4148155,rs427943,rs4284600,rs4303732,rs4307239,rs4516268,rs4518345,rs453520,rs4624596,rs4639527,rs4670626,rs4722398,rs4725984,rs4744275,rs4764949,rs4796243,rs4820408,rs4864201,rs487060,rs4906908,rs4981693,rs4986044,rs5396,rs543874,rs555267,rs577525,rs580438,rs6142096,rs621042,rs6235,rs6265,rs629443,rs6443750,rs6448587,rs6449531,rs6461115,rs6474945,rs6545714,rs6577584,rs6587552,rs663129,rs6700838,rs6738445,rs6764533,rs6804842,rs6827083,rs6879326,rs6919443,rs7024334,rs7084454,rs7102454,rs7124681,rs7133378,rs7138803,rs7144011,rs7147503,rs7181498,rs7195386,rs7206608,rs7211567,rs7239114,rs7334078,rs733594,rs7531118,rs7531656,rs7535528,rs7550711,rs7557796,rs7561278,rs756717,rs7599312,rs7600699,rs7607351,rs761423,rs7615297,rs7640424,rs7683836,rs7694732,rs7711753,rs7715256,rs7730004,rs7730898,rs7748777,rs7760082,rs785278,rs7869771,rs7871866,rs7893571,rs7899106,rs7903146,rs7948120,rs7975187,rs8036040,rs8047395,rs8071182,rs8097544,rs8102137,rs8123881,rs816364,rs845084,rs847747,rs879620,rs889398,rs895330,rs900144,rs901630,rs902695,rs925018,rs9291467,rs9294260,rs930295,rs9362662,rs9367368,rs9426003,rs9530843,rs9540493,rs9603697,rs9615905,rs9630985,rs967605,rs9688431,rs972540,rs9816226,rs987237,rs9927848,rs999440	0.151367	0.0298217	3.85965e-07	0.092917	0.209818	293.362	284	0.338523	0.0369165	0.181659	0.0507981	0.000348774	0.0820942	0.281223	0.183508	0.0821982	0.0263611	0.0223995	0.344616	0.299678	0.0753104	8.79068e-05	0.15207	0.447286	-0.00284658	0.00132884	0.0330349	Bonferroni	Pass	Fail	No
17682_1	CD46	Inverse variance weighted	285	rs1003081,rs10083803,rs10131890,rs10132280,rs10182181,rs10211055,rs10268050,rs10269783,rs10275044,rs10438964,rs1045411,rs1048932,rs10733051,rs10744146,rs1075901,rs10830452,rs10842240,rs10867256,rs10876418,rs10878946,rs10883759,rs10915840,rs10920678,rs10938397,rs10971712,rs11118308,rs11150911,rs11251352,rs11496125,rs11600990,rs11611246,rs11611496,rs11668301,rs11672660,rs11736228,rs11773362,rs11781699,rs11783247,rs11889536,rs11945861,rs12033257,rs12041258,rs12044597,rs12098284,rs1218822,rs12364470,rs1241986,rs12429545,rs12448257,rs12448738,rs12514473,rs12564992,rs12575252,rs12577642,rs12587412,rs12593036,rs12602912,rs12675063,rs12680842,rs12705987,rs12888545,rs12922346,rs12939549,rs1296328,rs12964689,rs13021737,rs13047416,rs13107325,rs13110266,rs13174863,rs13191362,rs1320903,rs13240600,rs13247665,rs13263601,rs13329567,rs1362910,rs1365466,rs1371108,rs1375561,rs1405348,rs1412235,rs1431659,rs1436343,rs1451533,rs1452075,rs1477887,rs1492767,rs1522569,rs1625427,rs1668633,rs16851483,rs17014375,rs17056301,rs17203016,rs17207196,rs17238110,rs17327461,rs17551974,rs17636031,rs17724992,rs17806379,rs1782507,rs1789165,rs1852006,rs1865341,rs1884389,rs1884897,rs1899689,rs1899951,rs1927790,rs1928295,rs1937684,rs1951455,rs1973993,rs2010281,rs208015,rs2124499,rs215632,rs217671,rs2192158,rs2228213,rs2230590,rs2283093,rs2304607,rs2307111,rs2357760,rs2365389,rs2367112,rs2425857,rs2429150,rs2479958,rs2481665,rs2543132,rs2605603,rs2721965,rs2731222,rs273504,rs273697,rs2781668,rs2814992,rs2820311,rs28350,rs284227,rs2842385,rs2875762,rs3134438,rs326889,rs329651,rs355777,rs3736485,rs3753549,rs3800229,rs3814883,rs3829849,rs3849570,rs3851083,rs3902951,rs40067,rs4148155,rs427943,rs4284600,rs4303732,rs4307239,rs4516268,rs4518345,rs453520,rs4624596,rs4639527,rs4670626,rs4722398,rs4725984,rs4744275,rs4764949,rs4796243,rs4820408,rs4864201,rs487060,rs4906908,rs4981693,rs4986044,rs5396,rs543874,rs555267,rs577525,rs580438,rs6142096,rs621042,rs6235,rs6265,rs629443,rs6443750,rs6448587,rs6449531,rs6461115,rs6474945,rs6545714,rs6577584,rs6587552,rs663129,rs6700838,rs6738445,rs6764533,rs6804842,rs6827083,rs6879326,rs6919443,rs7024334,rs7084454,rs7102454,rs7124681,rs7133378,rs7138803,rs7144011,rs7147503,rs7181498,rs7195386,rs7206608,rs7211567,rs7239114,rs7334078,rs733594,rs7531118,rs7531656,rs7535528,rs7550711,rs7557796,rs7561278,rs756717,rs7599312,rs7600699,rs7607351,rs761423,rs7615297,rs7640424,rs7683836,rs7694732,rs7711753,rs7715256,rs7730004,rs7730898,rs7748777,rs7760082,rs785278,rs7869771,rs7871866,rs7893571,rs7899106,rs7903146,rs7948120,rs7975187,rs8036040,rs8047395,rs8071182,rs8097544,rs8102137,rs8123881,rs816364,rs845084,rs847747,rs879620,rs889398,rs895330,rs900144,rs901630,rs902695,rs925018,rs9291467,rs9294260,rs930295,rs9362662,rs9367368,rs9426003,rs9530843,rs9540493,rs9603697,rs9615905,rs9630985,rs967605,rs9688431,rs972540,rs9816226,rs987237,rs9927848,rs999441	0.162784	0.0320731	3.86646e-07	0.0999212	0.225648	308.153	284	0.15533	0.0737812	0.203197	0.0532532	0.000135813	0.0988206	0.307573	0.228763	0.0811728	0.0051682	0.0696646	0.387862	0.0957068	0.0815837	0.241738	-0.0641973	0.255611	0.00128624	0.00143834	0.371948	Bonferroni	Pass	Pass	Pass
6354_13	HEPHL1	Inverse variance weighted	285	rs1003081,rs10083803,rs10131890,rs10132280,rs10182181,rs10211055,rs10268050,rs10269783,rs10275044,rs10438964,rs1045411,rs1048932,rs10733051,rs10744146,rs1075901,rs10830452,rs10842240,rs10867256,rs10876418,rs10878946,rs10883759,rs10915840,rs10920678,rs10938397,rs10971712,rs11118308,rs11150911,rs11251352,rs11496125,rs11600990,rs11611246,rs11611496,rs11668301,rs11672660,rs11736228,rs11773362,rs11781699,rs11783247,rs11889536,rs11945861,rs12033257,rs12041258,rs12044597,rs12098284,rs1218822,rs12364470,rs1241986,rs12429545,rs12448257,rs12448738,rs12514473,rs12564992,rs12575252,rs12577642,rs12587412,rs12593036,rs12602912,rs12675063,rs12680842,rs12705987,rs12888545,rs12922346,rs12939549,rs1296328,rs12964689,rs13021737,rs13047416,rs13107325,rs13110266,rs13174863,rs13191362,rs1320903,rs13240600,rs13247665,rs13263601,rs13329567,rs1362910,rs1365466,rs1371108,rs1375561,rs1405348,rs1412235,rs1431659,rs1436343,rs1451533,rs1452075,rs1477887,rs1492767,rs1522569,rs1625427,rs1668633,rs16851483,rs17014375,rs17056301,rs17203016,rs17207196,rs17238110,rs17327461,rs17551974,rs17636031,rs17724992,rs17806379,rs1782507,rs1789165,rs1852006,rs1865341,rs1884389,rs1884897,rs1899689,rs1899951,rs1927790,rs1928295,rs1937684,rs1951455,rs1973993,rs2010281,rs208015,rs2124499,rs215632,rs217671,rs2192158,rs2228213,rs2230590,rs2283093,rs2304607,rs2307111,rs2357760,rs2365389,rs2367112,rs2425857,rs2429150,rs2479958,rs2481665,rs2543132,rs2605603,rs2721965,rs2731222,rs273504,rs273697,rs2781668,rs2814992,rs2820311,rs28350,rs284227,rs2842385,rs2875762,rs3134438,rs326889,rs329651,rs355777,rs3736485,rs3753549,rs3800229,rs3814883,rs3829849,rs3849570,rs3851083,rs3902951,rs40067,rs4148155,rs427943,rs4284600,rs4303732,rs4307239,rs4516268,rs4518345,rs453520,rs4624596,rs4639527,rs4670626,rs4722398,rs4725984,rs4744275,rs4764949,rs4796243,rs4820408,rs4864201,rs487060,rs4906908,rs4981693,rs4986044,rs5396,rs543874,rs555267,rs577525,rs580438,rs6142096,rs621042,rs6235,rs6265,rs629443,rs6443750,rs6448587,rs6449531,rs6461115,rs6474945,rs6545714,rs6577584,rs6587552,rs663129,rs6700838,rs6738445,rs6764533,rs6804842,rs6827083,rs6879326,rs6919443,rs7024334,rs7084454,rs7102454,rs7124681,rs7133378,rs7138803,rs7144011,rs7147503,rs7181498,rs7195386,rs7206608,rs7211567,rs7239114,rs7334078,rs733594,rs7531118,rs7531656,rs7535528,rs7550711,rs7557796,rs7561278,rs756717,rs7599312,rs7600699,rs7607351,rs761423,rs7615297,rs7640424,rs7683836,rs7694732,rs7711753,rs7715256,rs7730004,rs7730898,rs7748777,rs7760082,rs785278,rs7869771,rs7871866,rs7893571,rs7899106,rs7903146,rs7948120,rs7975187,rs8036040,rs8047395,rs8071182,rs8097544,rs8102137,rs8123881,rs816364,rs845084,rs847747,rs879620,rs889398,rs895330,rs900144,rs901630,rs902695,rs925018,rs9291467,rs9294260,rs930295,rs9362662,rs9367368,rs9426003,rs9530843,rs9540493,rs9603697,rs9615905,rs9630985,rs967605,rs9688431,rs972540,rs9816226,rs987237,rs9927848,rs999442	0.151906	0.0299302	3.86783e-07	0.0932431	0.21057	280.494	284	0.547639	0	0.205033	0.0498963	3.97067e-05	0.107236	0.30283	0.259788	0.0797508	0.00126043	0.103476	0.4161	0.164888	0.0760982	0.0310864	0.0157351	0.31404	-0.000249131	0.00134274	0.852939	Bonferroni	Pass	Pass	Pass
17210_2	TCL1A	Inverse variance weighted	285	rs1003081,rs10083803,rs10131890,rs10132280,rs10182181,rs10211055,rs10268050,rs10269783,rs10275044,rs10438964,rs1045411,rs1048932,rs10733051,rs10744146,rs1075901,rs10830452,rs10842240,rs10867256,rs10876418,rs10878946,rs10883759,rs10915840,rs10920678,rs10938397,rs10971712,rs11118308,rs11150911,rs11251352,rs11496125,rs11600990,rs11611246,rs11611496,rs11668301,rs11672660,rs11736228,rs11773362,rs11781699,rs11783247,rs11889536,rs11945861,rs12033257,rs12041258,rs12044597,rs12098284,rs1218822,rs12364470,rs1241986,rs12429545,rs12448257,rs12448738,rs12514473,rs12564992,rs12575252,rs12577642,rs12587412,rs12593036,rs12602912,rs12675063,rs12680842,rs12705987,rs12888545,rs12922346,rs12939549,rs1296328,rs12964689,rs13021737,rs13047416,rs13107325,rs13110266,rs13174863,rs13191362,rs1320903,rs13240600,rs13247665,rs13263601,rs13329567,rs1362910,rs1365466,rs1371108,rs1375561,rs1405348,rs1412235,rs1431659,rs1436343,rs1451533,rs1452075,rs1477887,rs1492767,rs1522569,rs1625427,rs1668633,rs16851483,rs17014375,rs17056301,rs17203016,rs17207196,rs17238110,rs17327461,rs17551974,rs17636031,rs17724992,rs17806379,rs1782507,rs1789165,rs1852006,rs1865341,rs1884389,rs1884897,rs1899689,rs1899951,rs1927790,rs1928295,rs1937684,rs1951455,rs1973993,rs2010281,rs208015,rs2124499,rs215632,rs217671,rs2192158,rs2228213,rs2230590,rs2283093,rs2304607,rs2307111,rs2357760,rs2365389,rs2367112,rs2425857,rs2429150,rs2479958,rs2481665,rs2543132,rs2605603,rs2721965,rs2731222,rs273504,rs273697,rs2781668,rs2814992,rs2820311,rs28350,rs284227,rs2842385,rs2875762,rs3134438,rs326889,rs329651,rs355777,rs3736485,rs3753549,rs3800229,rs3814883,rs3829849,rs3849570,rs3851083,rs3902951,rs40067,rs4148155,rs427943,rs4284600,rs4303732,rs4307239,rs4516268,rs4518345,rs453520,rs4624596,rs4639527,rs4670626,rs4722398,rs4725984,rs4744275,rs4764949,rs4796243,rs4820408,rs4864201,rs487060,rs4906908,rs4981693,rs4986044,rs5396,rs543874,rs555267,rs577525,rs580438,rs6142096,rs621042,rs6235,rs6265,rs629443,rs6443750,rs6448587,rs6449531,rs6461115,rs6474945,rs6545714,rs6577584,rs6587552,rs663129,rs6700838,rs6738445,rs6764533,rs6804842,rs6827083,rs6879326,rs6919443,rs7024334,rs7084454,rs7102454,rs7124681,rs7133378,rs7138803,rs7144011,rs7147503,rs7181498,rs7195386,rs7206608,rs7211567,rs7239114,rs7334078,rs733594,rs7531118,rs7531656,rs7535528,rs7550711,rs7557796,rs7561278,rs756717,rs7599312,rs7600699,rs7607351,rs761423,rs7615297,rs7640424,rs7683836,rs7694732,rs7711753,rs7715256,rs7730004,rs7730898,rs7748777,rs7760082,rs785278,rs7869771,rs7871866,rs7893571,rs7899106,rs7903146,rs7948120,rs7975187,rs8036040,rs8047395,rs8071182,rs8097544,rs8102137,rs8123881,rs816364,rs845084,rs847747,rs879620,rs889398,rs895330,rs900144,rs901630,rs902695,rs925018,rs9291467,rs9294260,rs930295,rs9362662,rs9367368,rs9426003,rs9530843,rs9540493,rs9603697,rs9615905,rs9630985,rs967605,rs9688431,rs972540,rs9816226,rs987237,rs9927848,rs999443	0.169796	0.033461	3.88638e-07	0.104212	0.235379	333.457	284	0.0231177	0.147374	0.116434	0.0561472	0.0381054	0.00638501	0.226482	0.127471	0.0916335	0.165285	-0.0521306	0.307073	0.0464914	0.0847041	0.583528	-0.119529	0.212511	0.00236823	0.00149527	0.114353	Bonferroni	Pass	Pass	Pass
13013_41	PARK2	Inverse variance weighted	285	rs1003081,rs10083803,rs10131890,rs10132280,rs10182181,rs10211055,rs10268050,rs10269783,rs10275044,rs10438964,rs1045411,rs1048932,rs10733051,rs10744146,rs1075901,rs10830452,rs10842240,rs10867256,rs10876418,rs10878946,rs10883759,rs10915840,rs10920678,rs10938397,rs10971712,rs11118308,rs11150911,rs11251352,rs11496125,rs11600990,rs11611246,rs11611496,rs11668301,rs11672660,rs11736228,rs11773362,rs11781699,rs11783247,rs11889536,rs11945861,rs12033257,rs12041258,rs12044597,rs12098284,rs1218822,rs12364470,rs1241986,rs12429545,rs12448257,rs12448738,rs12514473,rs12564992,rs12575252,rs12577642,rs12587412,rs12593036,rs12602912,rs12675063,rs12680842,rs12705987,rs12888545,rs12922346,rs12939549,rs1296328,rs12964689,rs13021737,rs13047416,rs13107325,rs13110266,rs13174863,rs13191362,rs1320903,rs13240600,rs13247665,rs13263601,rs13329567,rs1362910,rs1365466,rs1371108,rs1375561,rs1405348,rs1412235,rs1431659,rs1436343,rs1451533,rs1452075,rs1477887,rs1492767,rs1522569,rs1625427,rs1668633,rs16851483,rs17014375,rs17056301,rs17203016,rs17207196,rs17238110,rs17327461,rs17551974,rs17636031,rs17724992,rs17806379,rs1782507,rs1789165,rs1852006,rs1865341,rs1884389,rs1884897,rs1899689,rs1899951,rs1927790,rs1928295,rs1937684,rs1951455,rs1973993,rs2010281,rs208015,rs2124499,rs215632,rs217671,rs2192158,rs2228213,rs2230590,rs2283093,rs2304607,rs2307111,rs2357760,rs2365389,rs2367112,rs2425857,rs2429150,rs2479958,rs2481665,rs2543132,rs2605603,rs2721965,rs2731222,rs273504,rs273697,rs2781668,rs2814992,rs2820311,rs28350,rs284227,rs2842385,rs2875762,rs3134438,rs326889,rs329651,rs355777,rs3736485,rs3753549,rs3800229,rs3814883,rs3829849,rs3849570,rs3851083,rs3902951,rs40067,rs4148155,rs427943,rs4284600,rs4303732,rs4307239,rs4516268,rs4518345,rs453520,rs4624596,rs4639527,rs4670626,rs4722398,rs4725984,rs4744275,rs4764949,rs4796243,rs4820408,rs4864201,rs487060,rs4906908,rs4981693,rs4986044,rs5396,rs543874,rs555267,rs577525,rs580438,rs6142096,rs621042,rs6235,rs6265,rs629443,rs6443750,rs6448587,rs6449531,rs6461115,rs6474945,rs6545714,rs6577584,rs6587552,rs663129,rs6700838,rs6738445,rs6764533,rs6804842,rs6827083,rs6879326,rs6919443,rs7024334,rs7084454,rs7102454,rs7124681,rs7133378,rs7138803,rs7144011,rs7147503,rs7181498,rs7195386,rs7206608,rs7211567,rs7239114,rs7334078,rs733594,rs7531118,rs7531656,rs7535528,rs7550711,rs7557796,rs7561278,rs756717,rs7599312,rs7600699,rs7607351,rs761423,rs7615297,rs7640424,rs7683836,rs7694732,rs7711753,rs7715256,rs7730004,rs7730898,rs7748777,rs7760082,rs785278,rs7869771,rs7871866,rs7893571,rs7899106,rs7903146,rs7948120,rs7975187,rs8036040,rs8047395,rs8071182,rs8097544,rs8102137,rs8123881,rs816364,rs845084,rs847747,rs879620,rs889398,rs895330,rs900144,rs901630,rs902695,rs925018,rs9291467,rs9294260,rs930295,rs9362662,rs9367368,rs9426003,rs9530843,rs9540493,rs9603697,rs9615905,rs9630985,rs967605,rs9688431,rs972540,rs9816226,rs987237,rs9927848,rs999444	0.157526	0.0310608	3.94591e-07	0.0966472	0.218406	309.143	284	0.146136	0.0774433	0.16003	0.0491628	0.00113347	0.0636714	0.256389	0.229225	0.0783391	0.00371011	0.0756804	0.38277	0.233514	0.0788396	0.00331704	0.0789882	0.388039	-0.00145612	0.00138863	0.295256	Bonferroni	Pass	Pass	Pass
8766_29	LILRA5	Inverse variance weighted	285	rs1003081,rs10083803,rs10131890,rs10132280,rs10182181,rs10211055,rs10268050,rs10269783,rs10275044,rs10438964,rs1045411,rs1048932,rs10733051,rs10744146,rs1075901,rs10830452,rs10842240,rs10867256,rs10876418,rs10878946,rs10883759,rs10915840,rs10920678,rs10938397,rs10971712,rs11118308,rs11150911,rs11251352,rs11496125,rs11600990,rs11611246,rs11611496,rs11668301,rs11672660,rs11736228,rs11773362,rs11781699,rs11783247,rs11889536,rs11945861,rs12033257,rs12041258,rs12044597,rs12098284,rs1218822,rs12364470,rs1241986,rs12429545,rs12448257,rs12448738,rs12514473,rs12564992,rs12575252,rs12577642,rs12587412,rs12593036,rs12602912,rs12675063,rs12680842,rs12705987,rs12888545,rs12922346,rs12939549,rs1296328,rs12964689,rs13021737,rs13047416,rs13107325,rs13110266,rs13174863,rs13191362,rs1320903,rs13240600,rs13247665,rs13263601,rs13329567,rs1362910,rs1365466,rs1371108,rs1375561,rs1405348,rs1412235,rs1431659,rs1436343,rs1451533,rs1452075,rs1477887,rs1492767,rs1522569,rs1625427,rs1668633,rs16851483,rs17014375,rs17056301,rs17203016,rs17207196,rs17238110,rs17327461,rs17551974,rs17636031,rs17724992,rs17806379,rs1782507,rs1789165,rs1852006,rs1865341,rs1884389,rs1884897,rs1899689,rs1899951,rs1927790,rs1928295,rs1937684,rs1951455,rs1973993,rs2010281,rs208015,rs2124499,rs215632,rs217671,rs2192158,rs2228213,rs2230590,rs2283093,rs2304607,rs2307111,rs2357760,rs2365389,rs2367112,rs2425857,rs2429150,rs2479958,rs2481665,rs2543132,rs2605603,rs2721965,rs2731222,rs273504,rs273697,rs2781668,rs2814992,rs2820311,rs28350,rs284227,rs2842385,rs2875762,rs3134438,rs326889,rs329651,rs355777,rs3736485,rs3753549,rs3800229,rs3814883,rs3829849,rs3849570,rs3851083,rs3902951,rs40067,rs4148155,rs427943,rs4284600,rs4303732,rs4307239,rs4516268,rs4518345,rs453520,rs4624596,rs4639527,rs4670626,rs4722398,rs4725984,rs4744275,rs4764949,rs4796243,rs4820408,rs4864201,rs487060,rs4906908,rs4981693,rs4986044,rs5396,rs543874,rs555267,rs577525,rs580438,rs6142096,rs621042,rs6235,rs6265,rs629443,rs6443750,rs6448587,rs6449531,rs6461115,rs6474945,rs6545714,rs6577584,rs6587552,rs663129,rs6700838,rs6738445,rs6764533,rs6804842,rs6827083,rs6879326,rs6919443,rs7024334,rs7084454,rs7102454,rs7124681,rs7133378,rs7138803,rs7144011,rs7147503,rs7181498,rs7195386,rs7206608,rs7211567,rs7239114,rs7334078,rs733594,rs7531118,rs7531656,rs7535528,rs7550711,rs7557796,rs7561278,rs756717,rs7599312,rs7600699,rs7607351,rs761423,rs7615297,rs7640424,rs7683836,rs7694732,rs7711753,rs7715256,rs7730004,rs7730898,rs7748777,rs7760082,rs785278,rs7869771,rs7871866,rs7893571,rs7899106,rs7903146,rs7948120,rs7975187,rs8036040,rs8047395,rs8071182,rs8097544,rs8102137,rs8123881,rs816364,rs845084,rs847747,rs879620,rs889398,rs895330,rs900144,rs901630,rs902695,rs925018,rs9291467,rs9294260,rs930295,rs9362662,rs9367368,rs9426003,rs9530843,rs9540493,rs9603697,rs9615905,rs9630985,rs967605,rs9688431,rs972540,rs9816226,rs987237,rs9927848,rs999445	0.18367	0.0362309	3.99032e-07	0.112657	0.254682	365.094	284	0.000812859	0.217998	0.228395	0.054755	3.02964e-05	0.121076	0.335715	0.279301	0.0801407	0.000569621	0.122225	0.436376	0.107928	0.0920646	0.242061	-0.0725189	0.288374	0.00145319	0.00162373	0.371562	Bonferroni	Pass	Pass	Pass
11838_130	PIEZO1	Inverse variance weighted	285	rs1003081,rs10083803,rs10131890,rs10132280,rs10182181,rs10211055,rs10268050,rs10269783,rs10275044,rs10438964,rs1045411,rs1048932,rs10733051,rs10744146,rs1075901,rs10830452,rs10842240,rs10867256,rs10876418,rs10878946,rs10883759,rs10915840,rs10920678,rs10938397,rs10971712,rs11118308,rs11150911,rs11251352,rs11496125,rs11600990,rs11611246,rs11611496,rs11668301,rs11672660,rs11736228,rs11773362,rs11781699,rs11783247,rs11889536,rs11945861,rs12033257,rs12041258,rs12044597,rs12098284,rs1218822,rs12364470,rs1241986,rs12429545,rs12448257,rs12448738,rs12514473,rs12564992,rs12575252,rs12577642,rs12587412,rs12593036,rs12602912,rs12675063,rs12680842,rs12705987,rs12888545,rs12922346,rs12939549,rs1296328,rs12964689,rs13021737,rs13047416,rs13107325,rs13110266,rs13174863,rs13191362,rs1320903,rs13240600,rs13247665,rs13263601,rs13329567,rs1362910,rs1365466,rs1371108,rs1375561,rs1405348,rs1412235,rs1431659,rs1436343,rs1451533,rs1452075,rs1477887,rs1492767,rs1522569,rs1625427,rs1668633,rs16851483,rs17014375,rs17056301,rs17203016,rs17207196,rs17238110,rs17327461,rs17551974,rs17636031,rs17724992,rs17806379,rs1782507,rs1789165,rs1852006,rs1865341,rs1884389,rs1884897,rs1899689,rs1899951,rs1927790,rs1928295,rs1937684,rs1951455,rs1973993,rs2010281,rs208015,rs2124499,rs215632,rs217671,rs2192158,rs2228213,rs2230590,rs2283093,rs2304607,rs2307111,rs2357760,rs2365389,rs2367112,rs2425857,rs2429150,rs2479958,rs2481665,rs2543132,rs2605603,rs2721965,rs2731222,rs273504,rs273697,rs2781668,rs2814992,rs2820311,rs28350,rs284227,rs2842385,rs2875762,rs3134438,rs326889,rs329651,rs355777,rs3736485,rs3753549,rs3800229,rs3814883,rs3829849,rs3849570,rs3851083,rs3902951,rs40067,rs4148155,rs427943,rs4284600,rs4303732,rs4307239,rs4516268,rs4518345,rs453520,rs4624596,rs4639527,rs4670626,rs4722398,rs4725984,rs4744275,rs4764949,rs4796243,rs4820408,rs4864201,rs487060,rs4906908,rs4981693,rs4986044,rs5396,rs543874,rs555267,rs577525,rs580438,rs6142096,rs621042,rs6235,rs6265,rs629443,rs6443750,rs6448587,rs6449531,rs6461115,rs6474945,rs6545714,rs6577584,rs6587552,rs663129,rs6700838,rs6738445,rs6764533,rs6804842,rs6827083,rs6879326,rs6919443,rs7024334,rs7084454,rs7102454,rs7124681,rs7133378,rs7138803,rs7144011,rs7147503,rs7181498,rs7195386,rs7206608,rs7211567,rs7239114,rs7334078,rs733594,rs7531118,rs7531656,rs7535528,rs7550711,rs7557796,rs7561278,rs756717,rs7599312,rs7600699,rs7607351,rs761423,rs7615297,rs7640424,rs7683836,rs7694732,rs7711753,rs7715256,rs7730004,rs7730898,rs7748777,rs7760082,rs785278,rs7869771,rs7871866,rs7893571,rs7899106,rs7903146,rs7948120,rs7975187,rs8036040,rs8047395,rs8071182,rs8097544,rs8102137,rs8123881,rs816364,rs845084,rs847747,rs879620,rs889398,rs895330,rs900144,rs901630,rs902695,rs925018,rs9291467,rs9294260,rs930295,rs9362662,rs9367368,rs9426003,rs9530843,rs9540493,rs9603697,rs9615905,rs9630985,rs967605,rs9688431,rs972540,rs9816226,rs987237,rs9927848,rs999446	0.158534	0.0312798	4.01498e-07	0.0972253	0.219842	319.885	284	0.0702014	0.108016	0.156224	0.0517972	0.00256068	0.0547018	0.257747	0.213298	0.0791186	0.00743825	0.0582253	0.36837	0.229707	0.0794466	0.00413341	0.073992	0.385423	-0.00136457	0.00140013	0.330591	Bonferroni	Pass	Pass	Pass
16593_3	FADD	Inverse variance weighted	285	rs1003081,rs10083803,rs10131890,rs10132280,rs10182181,rs10211055,rs10268050,rs10269783,rs10275044,rs10438964,rs1045411,rs1048932,rs10733051,rs10744146,rs1075901,rs10830452,rs10842240,rs10867256,rs10876418,rs10878946,rs10883759,rs10915840,rs10920678,rs10938397,rs10971712,rs11118308,rs11150911,rs11251352,rs11496125,rs11600990,rs11611246,rs11611496,rs11668301,rs11672660,rs11736228,rs11773362,rs11781699,rs11783247,rs11889536,rs11945861,rs12033257,rs12041258,rs12044597,rs12098284,rs1218822,rs12364470,rs1241986,rs12429545,rs12448257,rs12448738,rs12514473,rs12564992,rs12575252,rs12577642,rs12587412,rs12593036,rs12602912,rs12675063,rs12680842,rs12705987,rs12888545,rs12922346,rs12939549,rs1296328,rs12964689,rs13021737,rs13047416,rs13107325,rs13110266,rs13174863,rs13191362,rs1320903,rs13240600,rs13247665,rs13263601,rs13329567,rs1362910,rs1365466,rs1371108,rs1375561,rs1405348,rs1412235,rs1431659,rs1436343,rs1451533,rs1452075,rs1477887,rs1492767,rs1522569,rs1625427,rs1668633,rs16851483,rs17014375,rs17056301,rs17203016,rs17207196,rs17238110,rs17327461,rs17551974,rs17636031,rs17724992,rs17806379,rs1782507,rs1789165,rs1852006,rs1865341,rs1884389,rs1884897,rs1899689,rs1899951,rs1927790,rs1928295,rs1937684,rs1951455,rs1973993,rs2010281,rs208015,rs2124499,rs215632,rs217671,rs2192158,rs2228213,rs2230590,rs2283093,rs2304607,rs2307111,rs2357760,rs2365389,rs2367112,rs2425857,rs2429150,rs2479958,rs2481665,rs2543132,rs2605603,rs2721965,rs2731222,rs273504,rs273697,rs2781668,rs2814992,rs2820311,rs28350,rs284227,rs2842385,rs2875762,rs3134438,rs326889,rs329651,rs355777,rs3736485,rs3753549,rs3800229,rs3814883,rs3829849,rs3849570,rs3851083,rs3902951,rs40067,rs4148155,rs427943,rs4284600,rs4303732,rs4307239,rs4516268,rs4518345,rs453520,rs4624596,rs4639527,rs4670626,rs4722398,rs4725984,rs4744275,rs4764949,rs4796243,rs4820408,rs4864201,rs487060,rs4906908,rs4981693,rs4986044,rs5396,rs543874,rs555267,rs577525,rs580438,rs6142096,rs621042,rs6235,rs6265,rs629443,rs6443750,rs6448587,rs6449531,rs6461115,rs6474945,rs6545714,rs6577584,rs6587552,rs663129,rs6700838,rs6738445,rs6764533,rs6804842,rs6827083,rs6879326,rs6919443,rs7024334,rs7084454,rs7102454,rs7124681,rs7133378,rs7138803,rs7144011,rs7147503,rs7181498,rs7195386,rs7206608,rs7211567,rs7239114,rs7334078,rs733594,rs7531118,rs7531656,rs7535528,rs7550711,rs7557796,rs7561278,rs756717,rs7599312,rs7600699,rs7607351,rs761423,rs7615297,rs7640424,rs7683836,rs7694732,rs7711753,rs7715256,rs7730004,rs7730898,rs7748777,rs7760082,rs785278,rs7869771,rs7871866,rs7893571,rs7899106,rs7903146,rs7948120,rs7975187,rs8036040,rs8047395,rs8071182,rs8097544,rs8102137,rs8123881,rs816364,rs845084,rs847747,rs879620,rs889398,rs895330,rs900144,rs901630,rs902695,rs925018,rs9291467,rs9294260,rs930295,rs9362662,rs9367368,rs9426003,rs9530843,rs9540493,rs9603697,rs9615905,rs9630985,rs967605,rs9688431,rs972540,rs9816226,rs987237,rs9927848,rs999447	0.162912	0.0321481	4.02927e-07	0.0999023	0.225923	326.256	284	0.0427491	0.124671	0.165235	0.0513254	0.00128478	0.064637	0.265833	0.258855	0.0786143	0.00111781	0.104771	0.412939	0.221496	0.081763	0.0071599	0.0612409	0.381752	-0.00112453	0.00144287	0.436412	Bonferroni	Pass	Pass	Pass
4278_14	P4HB	Inverse variance weighted	285	rs1003081,rs10083803,rs10131890,rs10132280,rs10182181,rs10211055,rs10268050,rs10269783,rs10275044,rs10438964,rs1045411,rs1048932,rs10733051,rs10744146,rs1075901,rs10830452,rs10842240,rs10867256,rs10876418,rs10878946,rs10883759,rs10915840,rs10920678,rs10938397,rs10971712,rs11118308,rs11150911,rs11251352,rs11496125,rs11600990,rs11611246,rs11611496,rs11668301,rs11672660,rs11736228,rs11773362,rs11781699,rs11783247,rs11889536,rs11945861,rs12033257,rs12041258,rs12044597,rs12098284,rs1218822,rs12364470,rs1241986,rs12429545,rs12448257,rs12448738,rs12514473,rs12564992,rs12575252,rs12577642,rs12587412,rs12593036,rs12602912,rs12675063,rs12680842,rs12705987,rs12888545,rs12922346,rs12939549,rs1296328,rs12964689,rs13021737,rs13047416,rs13107325,rs13110266,rs13174863,rs13191362,rs1320903,rs13240600,rs13247665,rs13263601,rs13329567,rs1362910,rs1365466,rs1371108,rs1375561,rs1405348,rs1412235,rs1431659,rs1436343,rs1451533,rs1452075,rs1477887,rs1492767,rs1522569,rs1625427,rs1668633,rs16851483,rs17014375,rs17056301,rs17203016,rs17207196,rs17238110,rs17327461,rs17551974,rs17636031,rs17724992,rs17806379,rs1782507,rs1789165,rs1852006,rs1865341,rs1884389,rs1884897,rs1899689,rs1899951,rs1927790,rs1928295,rs1937684,rs1951455,rs1973993,rs2010281,rs208015,rs2124499,rs215632,rs217671,rs2192158,rs2228213,rs2230590,rs2283093,rs2304607,rs2307111,rs2357760,rs2365389,rs2367112,rs2425857,rs2429150,rs2479958,rs2481665,rs2543132,rs2605603,rs2721965,rs2731222,rs273504,rs273697,rs2781668,rs2814992,rs2820311,rs28350,rs284227,rs2842385,rs2875762,rs3134438,rs326889,rs329651,rs355777,rs3736485,rs3753549,rs3800229,rs3814883,rs3829849,rs3849570,rs3851083,rs3902951,rs40067,rs4148155,rs427943,rs4284600,rs4303732,rs4307239,rs4516268,rs4518345,rs453520,rs4624596,rs4639527,rs4670626,rs4722398,rs4725984,rs4744275,rs4764949,rs4796243,rs4820408,rs4864201,rs487060,rs4906908,rs4981693,rs4986044,rs5396,rs543874,rs555267,rs577525,rs580438,rs6142096,rs621042,rs6235,rs6265,rs629443,rs6443750,rs6448587,rs6449531,rs6461115,rs6474945,rs6545714,rs6577584,rs6587552,rs663129,rs6700838,rs6738445,rs6764533,rs6804842,rs6827083,rs6879326,rs6919443,rs7024334,rs7084454,rs7102454,rs7124681,rs7133378,rs7138803,rs7144011,rs7147503,rs7181498,rs7195386,rs7206608,rs7211567,rs7239114,rs7334078,rs733594,rs7531118,rs7531656,rs7535528,rs7550711,rs7557796,rs7561278,rs756717,rs7599312,rs7600699,rs7607351,rs761423,rs7615297,rs7640424,rs7683836,rs7694732,rs7711753,rs7715256,rs7730004,rs7730898,rs7748777,rs7760082,rs785278,rs7869771,rs7871866,rs7893571,rs7899106,rs7903146,rs7948120,rs7975187,rs8036040,rs8047395,rs8071182,rs8097544,rs8102137,rs8123881,rs816364,rs845084,rs847747,rs879620,rs889398,rs895330,rs900144,rs901630,rs902695,rs925018,rs9291467,rs9294260,rs930295,rs9362662,rs9367368,rs9426003,rs9530843,rs9540493,rs9603697,rs9615905,rs9630985,rs967605,rs9688431,rs972540,rs9816226,rs987237,rs9927848,rs999448	0.150578	0.0297206	4.05318e-07	0.0923254	0.20883	265.226	284	0.781619	0	0.137443	0.0512554	0.00732857	0.0369825	0.237904	0.190037	0.0880591	0.0317615	0.0174408	0.362633	0.145948	0.0756455	0.0546852	-0.00231739	0.294213	8.86709e-05	0.00133222	0.94698	Bonferroni	Pass	Pass	Pass
7891_45	UGT1A6	Inverse variance weighted	285	rs1003081,rs10083803,rs10131890,rs10132280,rs10182181,rs10211055,rs10268050,rs10269783,rs10275044,rs10438964,rs1045411,rs1048932,rs10733051,rs10744146,rs1075901,rs10830452,rs10842240,rs10867256,rs10876418,rs10878946,rs10883759,rs10915840,rs10920678,rs10938397,rs10971712,rs11118308,rs11150911,rs11251352,rs11496125,rs11600990,rs11611246,rs11611496,rs11668301,rs11672660,rs11736228,rs11773362,rs11781699,rs11783247,rs11889536,rs11945861,rs12033257,rs12041258,rs12044597,rs12098284,rs1218822,rs12364470,rs1241986,rs12429545,rs12448257,rs12448738,rs12514473,rs12564992,rs12575252,rs12577642,rs12587412,rs12593036,rs12602912,rs12675063,rs12680842,rs12705987,rs12888545,rs12922346,rs12939549,rs1296328,rs12964689,rs13021737,rs13047416,rs13107325,rs13110266,rs13174863,rs13191362,rs1320903,rs13240600,rs13247665,rs13263601,rs13329567,rs1362910,rs1365466,rs1371108,rs1375561,rs1405348,rs1412235,rs1431659,rs1436343,rs1451533,rs1452075,rs1477887,rs1492767,rs1522569,rs1625427,rs1668633,rs16851483,rs17014375,rs17056301,rs17203016,rs17207196,rs17238110,rs17327461,rs17551974,rs17636031,rs17724992,rs17806379,rs1782507,rs1789165,rs1852006,rs1865341,rs1884389,rs1884897,rs1899689,rs1899951,rs1927790,rs1928295,rs1937684,rs1951455,rs1973993,rs2010281,rs208015,rs2124499,rs215632,rs217671,rs2192158,rs2228213,rs2230590,rs2283093,rs2304607,rs2307111,rs2357760,rs2365389,rs2367112,rs2425857,rs2429150,rs2479958,rs2481665,rs2543132,rs2605603,rs2721965,rs2731222,rs273504,rs273697,rs2781668,rs2814992,rs2820311,rs28350,rs284227,rs2842385,rs2875762,rs3134438,rs326889,rs329651,rs355777,rs3736485,rs3753549,rs3800229,rs3814883,rs3829849,rs3849570,rs3851083,rs3902951,rs40067,rs4148155,rs427943,rs4284600,rs4303732,rs4307239,rs4516268,rs4518345,rs453520,rs4624596,rs4639527,rs4670626,rs4722398,rs4725984,rs4744275,rs4764949,rs4796243,rs4820408,rs4864201,rs487060,rs4906908,rs4981693,rs4986044,rs5396,rs543874,rs555267,rs577525,rs580438,rs6142096,rs621042,rs6235,rs6265,rs629443,rs6443750,rs6448587,rs6449531,rs6461115,rs6474945,rs6545714,rs6577584,rs6587552,rs663129,rs6700838,rs6738445,rs6764533,rs6804842,rs6827083,rs6879326,rs6919443,rs7024334,rs7084454,rs7102454,rs7124681,rs7133378,rs7138803,rs7144011,rs7147503,rs7181498,rs7195386,rs7206608,rs7211567,rs7239114,rs7334078,rs733594,rs7531118,rs7531656,rs7535528,rs7550711,rs7557796,rs7561278,rs756717,rs7599312,rs7600699,rs7607351,rs761423,rs7615297,rs7640424,rs7683836,rs7694732,rs7711753,rs7715256,rs7730004,rs7730898,rs7748777,rs7760082,rs785278,rs7869771,rs7871866,rs7893571,rs7899106,rs7903146,rs7948120,rs7975187,rs8036040,rs8047395,rs8071182,rs8097544,rs8102137,rs8123881,rs816364,rs845084,rs847747,rs879620,rs889398,rs895330,rs900144,rs901630,rs902695,rs925018,rs9291467,rs9294260,rs930295,rs9362662,rs9367368,rs9426003,rs9530843,rs9540493,rs9603697,rs9615905,rs9630985,rs967605,rs9688431,rs972540,rs9816226,rs987237,rs9927848,rs999449	0.154841	0.0305658	4.06645e-07	0.094932	0.21475	301.651	284	0.225536	0.0520556	0.172609	0.0512312	0.000753814	0.0721959	0.273022	0.164188	0.076404	0.0324839	0.0144362	0.31394	0.1737	0.0776387	0.026046	0.0215283	0.325872	-0.000361962	0.00136936	0.791718	Bonferroni	Pass	Pass	Pass
13025_4	FRS2	Inverse variance weighted	285	rs1003081,rs10083803,rs10131890,rs10132280,rs10182181,rs10211055,rs10268050,rs10269783,rs10275044,rs10438964,rs1045411,rs1048932,rs10733051,rs10744146,rs1075901,rs10830452,rs10842240,rs10867256,rs10876418,rs10878946,rs10883759,rs10915840,rs10920678,rs10938397,rs10971712,rs11118308,rs11150911,rs11251352,rs11496125,rs11600990,rs11611246,rs11611496,rs11668301,rs11672660,rs11736228,rs11773362,rs11781699,rs11783247,rs11889536,rs11945861,rs12033257,rs12041258,rs12044597,rs12098284,rs1218822,rs12364470,rs1241986,rs12429545,rs12448257,rs12448738,rs12514473,rs12564992,rs12575252,rs12577642,rs12587412,rs12593036,rs12602912,rs12675063,rs12680842,rs12705987,rs12888545,rs12922346,rs12939549,rs1296328,rs12964689,rs13021737,rs13047416,rs13107325,rs13110266,rs13174863,rs13191362,rs1320903,rs13240600,rs13247665,rs13263601,rs13329567,rs1362910,rs1365466,rs1371108,rs1375561,rs1405348,rs1412235,rs1431659,rs1436343,rs1451533,rs1452075,rs1477887,rs1492767,rs1522569,rs1625427,rs1668633,rs16851483,rs17014375,rs17056301,rs17203016,rs17207196,rs17238110,rs17327461,rs17551974,rs17636031,rs17724992,rs17806379,rs1782507,rs1789165,rs1852006,rs1865341,rs1884389,rs1884897,rs1899689,rs1899951,rs1927790,rs1928295,rs1937684,rs1951455,rs1973993,rs2010281,rs208015,rs2124499,rs215632,rs217671,rs2192158,rs2228213,rs2230590,rs2283093,rs2304607,rs2307111,rs2357760,rs2365389,rs2367112,rs2425857,rs2429150,rs2479958,rs2481665,rs2543132,rs2605603,rs2721965,rs2731222,rs273504,rs273697,rs2781668,rs2814992,rs2820311,rs28350,rs284227,rs2842385,rs2875762,rs3134438,rs326889,rs329651,rs355777,rs3736485,rs3753549,rs3800229,rs3814883,rs3829849,rs3849570,rs3851083,rs3902951,rs40067,rs4148155,rs427943,rs4284600,rs4303732,rs4307239,rs4516268,rs4518345,rs453520,rs4624596,rs4639527,rs4670626,rs4722398,rs4725984,rs4744275,rs4764949,rs4796243,rs4820408,rs4864201,rs487060,rs4906908,rs4981693,rs4986044,rs5396,rs543874,rs555267,rs577525,rs580438,rs6142096,rs621042,rs6235,rs6265,rs629443,rs6443750,rs6448587,rs6449531,rs6461115,rs6474945,rs6545714,rs6577584,rs6587552,rs663129,rs6700838,rs6738445,rs6764533,rs6804842,rs6827083,rs6879326,rs6919443,rs7024334,rs7084454,rs7102454,rs7124681,rs7133378,rs7138803,rs7144011,rs7147503,rs7181498,rs7195386,rs7206608,rs7211567,rs7239114,rs7334078,rs733594,rs7531118,rs7531656,rs7535528,rs7550711,rs7557796,rs7561278,rs756717,rs7599312,rs7600699,rs7607351,rs761423,rs7615297,rs7640424,rs7683836,rs7694732,rs7711753,rs7715256,rs7730004,rs7730898,rs7748777,rs7760082,rs785278,rs7869771,rs7871866,rs7893571,rs7899106,rs7903146,rs7948120,rs7975187,rs8036040,rs8047395,rs8071182,rs8097544,rs8102137,rs8123881,rs816364,rs845084,rs847747,rs879620,rs889398,rs895330,rs900144,rs901630,rs902695,rs925018,rs9291467,rs9294260,rs930295,rs9362662,rs9367368,rs9426003,rs9530843,rs9540493,rs9603697,rs9615905,rs9630985,rs967605,rs9688431,rs972540,rs9816226,rs987237,rs9927848,rs999450	0.15121	0.0298569	4.09481e-07	0.0926908	0.20973	278.807	284	0.575825	0	0.190813	0.0485579	8.50908e-05	0.0956392	0.285986	0.286319	0.0754103	0.00017923	0.138514	0.434123	0.244837	0.0758609	0.00139583	0.0961497	0.393524	-0.00179395	0.00133623	0.180496	Bonferroni	Pass	Pass	Pass
11347_9	TALDO1	Inverse variance weighted	285	rs1003081,rs10083803,rs10131890,rs10132280,rs10182181,rs10211055,rs10268050,rs10269783,rs10275044,rs10438964,rs1045411,rs1048932,rs10733051,rs10744146,rs1075901,rs10830452,rs10842240,rs10867256,rs10876418,rs10878946,rs10883759,rs10915840,rs10920678,rs10938397,rs10971712,rs11118308,rs11150911,rs11251352,rs11496125,rs11600990,rs11611246,rs11611496,rs11668301,rs11672660,rs11736228,rs11773362,rs11781699,rs11783247,rs11889536,rs11945861,rs12033257,rs12041258,rs12044597,rs12098284,rs1218822,rs12364470,rs1241986,rs12429545,rs12448257,rs12448738,rs12514473,rs12564992,rs12575252,rs12577642,rs12587412,rs12593036,rs12602912,rs12675063,rs12680842,rs12705987,rs12888545,rs12922346,rs12939549,rs1296328,rs12964689,rs13021737,rs13047416,rs13107325,rs13110266,rs13174863,rs13191362,rs1320903,rs13240600,rs13247665,rs13263601,rs13329567,rs1362910,rs1365466,rs1371108,rs1375561,rs1405348,rs1412235,rs1431659,rs1436343,rs1451533,rs1452075,rs1477887,rs1492767,rs1522569,rs1625427,rs1668633,rs16851483,rs17014375,rs17056301,rs17203016,rs17207196,rs17238110,rs17327461,rs17551974,rs17636031,rs17724992,rs17806379,rs1782507,rs1789165,rs1852006,rs1865341,rs1884389,rs1884897,rs1899689,rs1899951,rs1927790,rs1928295,rs1937684,rs1951455,rs1973993,rs2010281,rs208015,rs2124499,rs215632,rs217671,rs2192158,rs2228213,rs2230590,rs2283093,rs2304607,rs2307111,rs2357760,rs2365389,rs2367112,rs2425857,rs2429150,rs2479958,rs2481665,rs2543132,rs2605603,rs2721965,rs2731222,rs273504,rs273697,rs2781668,rs2814992,rs2820311,rs28350,rs284227,rs2842385,rs2875762,rs3134438,rs326889,rs329651,rs355777,rs3736485,rs3753549,rs3800229,rs3814883,rs3829849,rs3849570,rs3851083,rs3902951,rs40067,rs4148155,rs427943,rs4284600,rs4303732,rs4307239,rs4516268,rs4518345,rs453520,rs4624596,rs4639527,rs4670626,rs4722398,rs4725984,rs4744275,rs4764949,rs4796243,rs4820408,rs4864201,rs487060,rs4906908,rs4981693,rs4986044,rs5396,rs543874,rs555267,rs577525,rs580438,rs6142096,rs621042,rs6235,rs6265,rs629443,rs6443750,rs6448587,rs6449531,rs6461115,rs6474945,rs6545714,rs6577584,rs6587552,rs663129,rs6700838,rs6738445,rs6764533,rs6804842,rs6827083,rs6879326,rs6919443,rs7024334,rs7084454,rs7102454,rs7124681,rs7133378,rs7138803,rs7144011,rs7147503,rs7181498,rs7195386,rs7206608,rs7211567,rs7239114,rs7334078,rs733594,rs7531118,rs7531656,rs7535528,rs7550711,rs7557796,rs7561278,rs756717,rs7599312,rs7600699,rs7607351,rs761423,rs7615297,rs7640424,rs7683836,rs7694732,rs7711753,rs7715256,rs7730004,rs7730898,rs7748777,rs7760082,rs785278,rs7869771,rs7871866,rs7893571,rs7899106,rs7903146,rs7948120,rs7975187,rs8036040,rs8047395,rs8071182,rs8097544,rs8102137,rs8123881,rs816364,rs845084,rs847747,rs879620,rs889398,rs895330,rs900144,rs901630,rs902695,rs925018,rs9291467,rs9294260,rs930295,rs9362662,rs9367368,rs9426003,rs9530843,rs9540493,rs9603697,rs9615905,rs9630985,rs967605,rs9688431,rs972540,rs9816226,rs987237,rs9927848,rs999451	0.151889	0.0299931	4.103e-07	0.0931021	0.210675	285.974	284	0.455971	0	0.159658	0.0515236	0.00194346	0.058672	0.260645	0.181434	0.078614	0.021723	0.0273504	0.335517	0.139514	0.0763467	0.0686968	-0.0101257	0.289153	0.000237361	0.00134624	0.860173	Bonferroni	Pass	Pass	Pass
9076_25	PENK	Inverse variance weighted	285	rs1003081,rs10083803,rs10131890,rs10132280,rs10182181,rs10211055,rs10268050,rs10269783,rs10275044,rs10438964,rs1045411,rs1048932,rs10733051,rs10744146,rs1075901,rs10830452,rs10842240,rs10867256,rs10876418,rs10878946,rs10883759,rs10915840,rs10920678,rs10938397,rs10971712,rs11118308,rs11150911,rs11251352,rs11496125,rs11600990,rs11611246,rs11611496,rs11668301,rs11672660,rs11736228,rs11773362,rs11781699,rs11783247,rs11889536,rs11945861,rs12033257,rs12041258,rs12044597,rs12098284,rs1218822,rs12364470,rs1241986,rs12429545,rs12448257,rs12448738,rs12514473,rs12564992,rs12575252,rs12577642,rs12587412,rs12593036,rs12602912,rs12675063,rs12680842,rs12705987,rs12888545,rs12922346,rs12939549,rs1296328,rs12964689,rs13021737,rs13047416,rs13107325,rs13110266,rs13174863,rs13191362,rs1320903,rs13240600,rs13247665,rs13263601,rs13329567,rs1362910,rs1365466,rs1371108,rs1375561,rs1405348,rs1412235,rs1431659,rs1436343,rs1451533,rs1452075,rs1477887,rs1492767,rs1522569,rs1625427,rs1668633,rs16851483,rs17014375,rs17056301,rs17203016,rs17207196,rs17238110,rs17327461,rs17551974,rs17636031,rs17724992,rs17806379,rs1782507,rs1789165,rs1852006,rs1865341,rs1884389,rs1884897,rs1899689,rs1899951,rs1927790,rs1928295,rs1937684,rs1951455,rs1973993,rs2010281,rs208015,rs2124499,rs215632,rs217671,rs2192158,rs2228213,rs2230590,rs2283093,rs2304607,rs2307111,rs2357760,rs2365389,rs2367112,rs2425857,rs2429150,rs2479958,rs2481665,rs2543132,rs2605603,rs2721965,rs2731222,rs273504,rs273697,rs2781668,rs2814992,rs2820311,rs28350,rs284227,rs2842385,rs2875762,rs3134438,rs326889,rs329651,rs355777,rs3736485,rs3753549,rs3800229,rs3814883,rs3829849,rs3849570,rs3851083,rs3902951,rs40067,rs4148155,rs427943,rs4284600,rs4303732,rs4307239,rs4516268,rs4518345,rs453520,rs4624596,rs4639527,rs4670626,rs4722398,rs4725984,rs4744275,rs4764949,rs4796243,rs4820408,rs4864201,rs487060,rs4906908,rs4981693,rs4986044,rs5396,rs543874,rs555267,rs577525,rs580438,rs6142096,rs621042,rs6235,rs6265,rs629443,rs6443750,rs6448587,rs6449531,rs6461115,rs6474945,rs6545714,rs6577584,rs6587552,rs663129,rs6700838,rs6738445,rs6764533,rs6804842,rs6827083,rs6879326,rs6919443,rs7024334,rs7084454,rs7102454,rs7124681,rs7133378,rs7138803,rs7144011,rs7147503,rs7181498,rs7195386,rs7206608,rs7211567,rs7239114,rs7334078,rs733594,rs7531118,rs7531656,rs7535528,rs7550711,rs7557796,rs7561278,rs756717,rs7599312,rs7600699,rs7607351,rs761423,rs7615297,rs7640424,rs7683836,rs7694732,rs7711753,rs7715256,rs7730004,rs7730898,rs7748777,rs7760082,rs785278,rs7869771,rs7871866,rs7893571,rs7899106,rs7903146,rs7948120,rs7975187,rs8036040,rs8047395,rs8071182,rs8097544,rs8102137,rs8123881,rs816364,rs845084,rs847747,rs879620,rs889398,rs895330,rs900144,rs901630,rs902695,rs925018,rs9291467,rs9294260,rs930295,rs9362662,rs9367368,rs9426003,rs9530843,rs9540493,rs9603697,rs9615905,rs9630985,rs967605,rs9688431,rs972540,rs9816226,rs987237,rs9927848,rs999452	0.15742	0.0310895	4.11776e-07	0.0964842	0.218355	318.846	284	0.0757917	0.105895	0.190751	0.0511573	0.00019245	0.0904832	0.29102	0.184746	0.0693493	0.00816331	0.0488209	0.32067	0.0746482	0.0788523	0.344608	-0.0799024	0.229199	0.00158899	0.00139127	0.25437	Bonferroni	Pass	Pass	Pass
4496_60	MMP12	Inverse variance weighted	285	rs1003081,rs10083803,rs10131890,rs10132280,rs10182181,rs10211055,rs10268050,rs10269783,rs10275044,rs10438964,rs1045411,rs1048932,rs10733051,rs10744146,rs1075901,rs10830452,rs10842240,rs10867256,rs10876418,rs10878946,rs10883759,rs10915840,rs10920678,rs10938397,rs10971712,rs11118308,rs11150911,rs11251352,rs11496125,rs11600990,rs11611246,rs11611496,rs11668301,rs11672660,rs11736228,rs11773362,rs11781699,rs11783247,rs11889536,rs11945861,rs12033257,rs12041258,rs12044597,rs12098284,rs1218822,rs12364470,rs1241986,rs12429545,rs12448257,rs12448738,rs12514473,rs12564992,rs12575252,rs12577642,rs12587412,rs12593036,rs12602912,rs12675063,rs12680842,rs12705987,rs12888545,rs12922346,rs12939549,rs1296328,rs12964689,rs13021737,rs13047416,rs13107325,rs13110266,rs13174863,rs13191362,rs1320903,rs13240600,rs13247665,rs13263601,rs13329567,rs1362910,rs1365466,rs1371108,rs1375561,rs1405348,rs1412235,rs1431659,rs1436343,rs1451533,rs1452075,rs1477887,rs1492767,rs1522569,rs1625427,rs1668633,rs16851483,rs17014375,rs17056301,rs17203016,rs17207196,rs17238110,rs17327461,rs17551974,rs17636031,rs17724992,rs17806379,rs1782507,rs1789165,rs1852006,rs1865341,rs1884389,rs1884897,rs1899689,rs1899951,rs1927790,rs1928295,rs1937684,rs1951455,rs1973993,rs2010281,rs208015,rs2124499,rs215632,rs217671,rs2192158,rs2228213,rs2230590,rs2283093,rs2304607,rs2307111,rs2357760,rs2365389,rs2367112,rs2425857,rs2429150,rs2479958,rs2481665,rs2543132,rs2605603,rs2721965,rs2731222,rs273504,rs273697,rs2781668,rs2814992,rs2820311,rs28350,rs284227,rs2842385,rs2875762,rs3134438,rs326889,rs329651,rs355777,rs3736485,rs3753549,rs3800229,rs3814883,rs3829849,rs3849570,rs3851083,rs3902951,rs40067,rs4148155,rs427943,rs4284600,rs4303732,rs4307239,rs4516268,rs4518345,rs453520,rs4624596,rs4639527,rs4670626,rs4722398,rs4725984,rs4744275,rs4764949,rs4796243,rs4820408,rs4864201,rs487060,rs4906908,rs4981693,rs4986044,rs5396,rs543874,rs555267,rs577525,rs580438,rs6142096,rs621042,rs6235,rs6265,rs629443,rs6443750,rs6448587,rs6449531,rs6461115,rs6474945,rs6545714,rs6577584,rs6587552,rs663129,rs6700838,rs6738445,rs6764533,rs6804842,rs6827083,rs6879326,rs6919443,rs7024334,rs7084454,rs7102454,rs7124681,rs7133378,rs7138803,rs7144011,rs7147503,rs7181498,rs7195386,rs7206608,rs7211567,rs7239114,rs7334078,rs733594,rs7531118,rs7531656,rs7535528,rs7550711,rs7557796,rs7561278,rs756717,rs7599312,rs7600699,rs7607351,rs761423,rs7615297,rs7640424,rs7683836,rs7694732,rs7711753,rs7715256,rs7730004,rs7730898,rs7748777,rs7760082,rs785278,rs7869771,rs7871866,rs7893571,rs7899106,rs7903146,rs7948120,rs7975187,rs8036040,rs8047395,rs8071182,rs8097544,rs8102137,rs8123881,rs816364,rs845084,rs847747,rs879620,rs889398,rs895330,rs900144,rs901630,rs902695,rs925018,rs9291467,rs9294260,rs930295,rs9362662,rs9367368,rs9426003,rs9530843,rs9540493,rs9603697,rs9615905,rs9630985,rs967605,rs9688431,rs972540,rs9816226,rs987237,rs9927848,rs999453	0.167548	0.0330918	4.12396e-07	0.102689	0.232408	338.714	284	0.014244	0.155993	0.14177	0.0571218	0.0130691	0.0298107	0.253728	0.170554	0.104619	0.104161	-0.0345002	0.375608	0.134291	0.0841977	0.111841	-0.0307368	0.299318	0.000636848	0.00148216	0.667759	Bonferroni	Pass	Pass	Pass
16923_20	PFN2	Inverse variance weighted	285	rs1003081,rs10083803,rs10131890,rs10132280,rs10182181,rs10211055,rs10268050,rs10269783,rs10275044,rs10438964,rs1045411,rs1048932,rs10733051,rs10744146,rs1075901,rs10830452,rs10842240,rs10867256,rs10876418,rs10878946,rs10883759,rs10915840,rs10920678,rs10938397,rs10971712,rs11118308,rs11150911,rs11251352,rs11496125,rs11600990,rs11611246,rs11611496,rs11668301,rs11672660,rs11736228,rs11773362,rs11781699,rs11783247,rs11889536,rs11945861,rs12033257,rs12041258,rs12044597,rs12098284,rs1218822,rs12364470,rs1241986,rs12429545,rs12448257,rs12448738,rs12514473,rs12564992,rs12575252,rs12577642,rs12587412,rs12593036,rs12602912,rs12675063,rs12680842,rs12705987,rs12888545,rs12922346,rs12939549,rs1296328,rs12964689,rs13021737,rs13047416,rs13107325,rs13110266,rs13174863,rs13191362,rs1320903,rs13240600,rs13247665,rs13263601,rs13329567,rs1362910,rs1365466,rs1371108,rs1375561,rs1405348,rs1412235,rs1431659,rs1436343,rs1451533,rs1452075,rs1477887,rs1492767,rs1522569,rs1625427,rs1668633,rs16851483,rs17014375,rs17056301,rs17203016,rs17207196,rs17238110,rs17327461,rs17551974,rs17636031,rs17724992,rs17806379,rs1782507,rs1789165,rs1852006,rs1865341,rs1884389,rs1884897,rs1899689,rs1899951,rs1927790,rs1928295,rs1937684,rs1951455,rs1973993,rs2010281,rs208015,rs2124499,rs215632,rs217671,rs2192158,rs2228213,rs2230590,rs2283093,rs2304607,rs2307111,rs2357760,rs2365389,rs2367112,rs2425857,rs2429150,rs2479958,rs2481665,rs2543132,rs2605603,rs2721965,rs2731222,rs273504,rs273697,rs2781668,rs2814992,rs2820311,rs28350,rs284227,rs2842385,rs2875762,rs3134438,rs326889,rs329651,rs355777,rs3736485,rs3753549,rs3800229,rs3814883,rs3829849,rs3849570,rs3851083,rs3902951,rs40067,rs4148155,rs427943,rs4284600,rs4303732,rs4307239,rs4516268,rs4518345,rs453520,rs4624596,rs4639527,rs4670626,rs4722398,rs4725984,rs4744275,rs4764949,rs4796243,rs4820408,rs4864201,rs487060,rs4906908,rs4981693,rs4986044,rs5396,rs543874,rs555267,rs577525,rs580438,rs6142096,rs621042,rs6235,rs6265,rs629443,rs6443750,rs6448587,rs6449531,rs6461115,rs6474945,rs6545714,rs6577584,rs6587552,rs663129,rs6700838,rs6738445,rs6764533,rs6804842,rs6827083,rs6879326,rs6919443,rs7024334,rs7084454,rs7102454,rs7124681,rs7133378,rs7138803,rs7144011,rs7147503,rs7181498,rs7195386,rs7206608,rs7211567,rs7239114,rs7334078,rs733594,rs7531118,rs7531656,rs7535528,rs7550711,rs7557796,rs7561278,rs756717,rs7599312,rs7600699,rs7607351,rs761423,rs7615297,rs7640424,rs7683836,rs7694732,rs7711753,rs7715256,rs7730004,rs7730898,rs7748777,rs7760082,rs785278,rs7869771,rs7871866,rs7893571,rs7899106,rs7903146,rs7948120,rs7975187,rs8036040,rs8047395,rs8071182,rs8097544,rs8102137,rs8123881,rs816364,rs845084,rs847747,rs879620,rs889398,rs895330,rs900144,rs901630,rs902695,rs925018,rs9291467,rs9294260,rs930295,rs9362662,rs9367368,rs9426003,rs9530843,rs9540493,rs9603697,rs9615905,rs9630985,rs967605,rs9688431,rs972540,rs9816226,rs987237,rs9927848,rs999454	0.153189	0.0302702	4.17648e-07	0.0938597	0.212519	298.507	284	0.2655	0.0452225	0.176449	0.0516015	0.000627452	0.0753104	0.277588	0.217593	0.0745065	0.00377555	0.0715599	0.363625	0.234348	0.0767407	0.00247499	0.0839365	0.38476	-0.00155947	0.00135516	0.250798	Bonferroni	Pass	Pass	Pass
11430_49	DTX1	Inverse variance weighted	285	rs1003081,rs10083803,rs10131890,rs10132280,rs10182181,rs10211055,rs10268050,rs10269783,rs10275044,rs10438964,rs1045411,rs1048932,rs10733051,rs10744146,rs1075901,rs10830452,rs10842240,rs10867256,rs10876418,rs10878946,rs10883759,rs10915840,rs10920678,rs10938397,rs10971712,rs11118308,rs11150911,rs11251352,rs11496125,rs11600990,rs11611246,rs11611496,rs11668301,rs11672660,rs11736228,rs11773362,rs11781699,rs11783247,rs11889536,rs11945861,rs12033257,rs12041258,rs12044597,rs12098284,rs1218822,rs12364470,rs1241986,rs12429545,rs12448257,rs12448738,rs12514473,rs12564992,rs12575252,rs12577642,rs12587412,rs12593036,rs12602912,rs12675063,rs12680842,rs12705987,rs12888545,rs12922346,rs12939549,rs1296328,rs12964689,rs13021737,rs13047416,rs13107325,rs13110266,rs13174863,rs13191362,rs1320903,rs13240600,rs13247665,rs13263601,rs13329567,rs1362910,rs1365466,rs1371108,rs1375561,rs1405348,rs1412235,rs1431659,rs1436343,rs1451533,rs1452075,rs1477887,rs1492767,rs1522569,rs1625427,rs1668633,rs16851483,rs17014375,rs17056301,rs17203016,rs17207196,rs17238110,rs17327461,rs17551974,rs17636031,rs17724992,rs17806379,rs1782507,rs1789165,rs1852006,rs1865341,rs1884389,rs1884897,rs1899689,rs1899951,rs1927790,rs1928295,rs1937684,rs1951455,rs1973993,rs2010281,rs208015,rs2124499,rs215632,rs217671,rs2192158,rs2228213,rs2230590,rs2283093,rs2304607,rs2307111,rs2357760,rs2365389,rs2367112,rs2425857,rs2429150,rs2479958,rs2481665,rs2543132,rs2605603,rs2721965,rs2731222,rs273504,rs273697,rs2781668,rs2814992,rs2820311,rs28350,rs284227,rs2842385,rs2875762,rs3134438,rs326889,rs329651,rs355777,rs3736485,rs3753549,rs3800229,rs3814883,rs3829849,rs3849570,rs3851083,rs3902951,rs40067,rs4148155,rs427943,rs4284600,rs4303732,rs4307239,rs4516268,rs4518345,rs453520,rs4624596,rs4639527,rs4670626,rs4722398,rs4725984,rs4744275,rs4764949,rs4796243,rs4820408,rs4864201,rs487060,rs4906908,rs4981693,rs4986044,rs5396,rs543874,rs555267,rs577525,rs580438,rs6142096,rs621042,rs6235,rs6265,rs629443,rs6443750,rs6448587,rs6449531,rs6461115,rs6474945,rs6545714,rs6577584,rs6587552,rs663129,rs6700838,rs6738445,rs6764533,rs6804842,rs6827083,rs6879326,rs6919443,rs7024334,rs7084454,rs7102454,rs7124681,rs7133378,rs7138803,rs7144011,rs7147503,rs7181498,rs7195386,rs7206608,rs7211567,rs7239114,rs7334078,rs733594,rs7531118,rs7531656,rs7535528,rs7550711,rs7557796,rs7561278,rs756717,rs7599312,rs7600699,rs7607351,rs761423,rs7615297,rs7640424,rs7683836,rs7694732,rs7711753,rs7715256,rs7730004,rs7730898,rs7748777,rs7760082,rs785278,rs7869771,rs7871866,rs7893571,rs7899106,rs7903146,rs7948120,rs7975187,rs8036040,rs8047395,rs8071182,rs8097544,rs8102137,rs8123881,rs816364,rs845084,rs847747,rs879620,rs889398,rs895330,rs900144,rs901630,rs902695,rs925018,rs9291467,rs9294260,rs930295,rs9362662,rs9367368,rs9426003,rs9530843,rs9540493,rs9603697,rs9615905,rs9630985,rs967605,rs9688431,rs972540,rs9816226,rs987237,rs9927848,rs999455	0.153529	0.0303464	4.20971e-07	0.0940502	0.213008	277.248	284	0.60162	0	0.208333	0.0508577	4.19626e-05	0.108652	0.308014	0.28167	0.0834962	0.000845557	0.118017	0.445322	0.22827	0.0771933	0.00336705	0.0769717	0.379569	-0.00143477	0.00136253	0.29323	Bonferroni	Pass	Pass	Pass
8700_325	GALNT11	Inverse variance weighted	285	rs1003081,rs10083803,rs10131890,rs10132280,rs10182181,rs10211055,rs10268050,rs10269783,rs10275044,rs10438964,rs1045411,rs1048932,rs10733051,rs10744146,rs1075901,rs10830452,rs10842240,rs10867256,rs10876418,rs10878946,rs10883759,rs10915840,rs10920678,rs10938397,rs10971712,rs11118308,rs11150911,rs11251352,rs11496125,rs11600990,rs11611246,rs11611496,rs11668301,rs11672660,rs11736228,rs11773362,rs11781699,rs11783247,rs11889536,rs11945861,rs12033257,rs12041258,rs12044597,rs12098284,rs1218822,rs12364470,rs1241986,rs12429545,rs12448257,rs12448738,rs12514473,rs12564992,rs12575252,rs12577642,rs12587412,rs12593036,rs12602912,rs12675063,rs12680842,rs12705987,rs12888545,rs12922346,rs12939549,rs1296328,rs12964689,rs13021737,rs13047416,rs13107325,rs13110266,rs13174863,rs13191362,rs1320903,rs13240600,rs13247665,rs13263601,rs13329567,rs1362910,rs1365466,rs1371108,rs1375561,rs1405348,rs1412235,rs1431659,rs1436343,rs1451533,rs1452075,rs1477887,rs1492767,rs1522569,rs1625427,rs1668633,rs16851483,rs17014375,rs17056301,rs17203016,rs17207196,rs17238110,rs17327461,rs17551974,rs17636031,rs17724992,rs17806379,rs1782507,rs1789165,rs1852006,rs1865341,rs1884389,rs1884897,rs1899689,rs1899951,rs1927790,rs1928295,rs1937684,rs1951455,rs1973993,rs2010281,rs208015,rs2124499,rs215632,rs217671,rs2192158,rs2228213,rs2230590,rs2283093,rs2304607,rs2307111,rs2357760,rs2365389,rs2367112,rs2425857,rs2429150,rs2479958,rs2481665,rs2543132,rs2605603,rs2721965,rs2731222,rs273504,rs273697,rs2781668,rs2814992,rs2820311,rs28350,rs284227,rs2842385,rs2875762,rs3134438,rs326889,rs329651,rs355777,rs3736485,rs3753549,rs3800229,rs3814883,rs3829849,rs3849570,rs3851083,rs3902951,rs40067,rs4148155,rs427943,rs4284600,rs4303732,rs4307239,rs4516268,rs4518345,rs453520,rs4624596,rs4639527,rs4670626,rs4722398,rs4725984,rs4744275,rs4764949,rs4796243,rs4820408,rs4864201,rs487060,rs4906908,rs4981693,rs4986044,rs5396,rs543874,rs555267,rs577525,rs580438,rs6142096,rs621042,rs6235,rs6265,rs629443,rs6443750,rs6448587,rs6449531,rs6461115,rs6474945,rs6545714,rs6577584,rs6587552,rs663129,rs6700838,rs6738445,rs6764533,rs6804842,rs6827083,rs6879326,rs6919443,rs7024334,rs7084454,rs7102454,rs7124681,rs7133378,rs7138803,rs7144011,rs7147503,rs7181498,rs7195386,rs7206608,rs7211567,rs7239114,rs7334078,rs733594,rs7531118,rs7531656,rs7535528,rs7550711,rs7557796,rs7561278,rs756717,rs7599312,rs7600699,rs7607351,rs761423,rs7615297,rs7640424,rs7683836,rs7694732,rs7711753,rs7715256,rs7730004,rs7730898,rs7748777,rs7760082,rs785278,rs7869771,rs7871866,rs7893571,rs7899106,rs7903146,rs7948120,rs7975187,rs8036040,rs8047395,rs8071182,rs8097544,rs8102137,rs8123881,rs816364,rs845084,rs847747,rs879620,rs889398,rs895330,rs900144,rs901630,rs902695,rs925018,rs9291467,rs9294260,rs930295,rs9362662,rs9367368,rs9426003,rs9530843,rs9540493,rs9603697,rs9615905,rs9630985,rs967605,rs9688431,rs972540,rs9816226,rs987237,rs9927848,rs999456	0.156171	0.0308786	4.24647e-07	0.0956485	0.216693	299.256	284	0.25564	0.0470977	0.241363	0.0494247	1.04253e-06	0.14449	0.338235	0.331171	0.0794148	4.0477e-05	0.175518	0.486824	0.232545	0.0785024	0.00331309	0.07868	0.386409	-0.00146703	0.00138641	0.29089	Bonferroni	Pass	Pass	Pass
6966_144	STX1B	Inverse variance weighted	285	rs1003081,rs10083803,rs10131890,rs10132280,rs10182181,rs10211055,rs10268050,rs10269783,rs10275044,rs10438964,rs1045411,rs1048932,rs10733051,rs10744146,rs1075901,rs10830452,rs10842240,rs10867256,rs10876418,rs10878946,rs10883759,rs10915840,rs10920678,rs10938397,rs10971712,rs11118308,rs11150911,rs11251352,rs11496125,rs11600990,rs11611246,rs11611496,rs11668301,rs11672660,rs11736228,rs11773362,rs11781699,rs11783247,rs11889536,rs11945861,rs12033257,rs12041258,rs12044597,rs12098284,rs1218822,rs12364470,rs1241986,rs12429545,rs12448257,rs12448738,rs12514473,rs12564992,rs12575252,rs12577642,rs12587412,rs12593036,rs12602912,rs12675063,rs12680842,rs12705987,rs12888545,rs12922346,rs12939549,rs1296328,rs12964689,rs13021737,rs13047416,rs13107325,rs13110266,rs13174863,rs13191362,rs1320903,rs13240600,rs13247665,rs13263601,rs13329567,rs1362910,rs1365466,rs1371108,rs1375561,rs1405348,rs1412235,rs1431659,rs1436343,rs1451533,rs1452075,rs1477887,rs1492767,rs1522569,rs1625427,rs1668633,rs16851483,rs17014375,rs17056301,rs17203016,rs17207196,rs17238110,rs17327461,rs17551974,rs17636031,rs17724992,rs17806379,rs1782507,rs1789165,rs1852006,rs1865341,rs1884389,rs1884897,rs1899689,rs1899951,rs1927790,rs1928295,rs1937684,rs1951455,rs1973993,rs2010281,rs208015,rs2124499,rs215632,rs217671,rs2192158,rs2228213,rs2230590,rs2283093,rs2304607,rs2307111,rs2357760,rs2365389,rs2367112,rs2425857,rs2429150,rs2479958,rs2481665,rs2543132,rs2605603,rs2721965,rs2731222,rs273504,rs273697,rs2781668,rs2814992,rs2820311,rs28350,rs284227,rs2842385,rs2875762,rs3134438,rs326889,rs329651,rs355777,rs3736485,rs3753549,rs3800229,rs3814883,rs3829849,rs3849570,rs3851083,rs3902951,rs40067,rs4148155,rs427943,rs4284600,rs4303732,rs4307239,rs4516268,rs4518345,rs453520,rs4624596,rs4639527,rs4670626,rs4722398,rs4725984,rs4744275,rs4764949,rs4796243,rs4820408,rs4864201,rs487060,rs4906908,rs4981693,rs4986044,rs5396,rs543874,rs555267,rs577525,rs580438,rs6142096,rs621042,rs6235,rs6265,rs629443,rs6443750,rs6448587,rs6449531,rs6461115,rs6474945,rs6545714,rs6577584,rs6587552,rs663129,rs6700838,rs6738445,rs6764533,rs6804842,rs6827083,rs6879326,rs6919443,rs7024334,rs7084454,rs7102454,rs7124681,rs7133378,rs7138803,rs7144011,rs7147503,rs7181498,rs7195386,rs7206608,rs7211567,rs7239114,rs7334078,rs733594,rs7531118,rs7531656,rs7535528,rs7550711,rs7557796,rs7561278,rs756717,rs7599312,rs7600699,rs7607351,rs761423,rs7615297,rs7640424,rs7683836,rs7694732,rs7711753,rs7715256,rs7730004,rs7730898,rs7748777,rs7760082,rs785278,rs7869771,rs7871866,rs7893571,rs7899106,rs7903146,rs7948120,rs7975187,rs8036040,rs8047395,rs8071182,rs8097544,rs8102137,rs8123881,rs816364,rs845084,rs847747,rs879620,rs889398,rs895330,rs900144,rs901630,rs902695,rs925018,rs9291467,rs9294260,rs930295,rs9362662,rs9367368,rs9426003,rs9530843,rs9540493,rs9603697,rs9615905,rs9630985,rs967605,rs9688431,rs972540,rs9816226,rs987237,rs9927848,rs999457	0.151631	0.0300015	4.32407e-07	0.0928279	0.210434	287.732	284	0.427063	0.00982183	0.209578	0.0474625	1.007e-05	0.116552	0.302605	0.267436	0.0760276	0.000506812	0.118422	0.41645	0.234555	0.0760023	0.00222852	0.0855904	0.38352	-0.00159187	0.00134069	0.236084	Bonferroni	Pass	Pass	Pass
13711_10	CLTC	Inverse variance weighted	285	rs1003081,rs10083803,rs10131890,rs10132280,rs10182181,rs10211055,rs10268050,rs10269783,rs10275044,rs10438964,rs1045411,rs1048932,rs10733051,rs10744146,rs1075901,rs10830452,rs10842240,rs10867256,rs10876418,rs10878946,rs10883759,rs10915840,rs10920678,rs10938397,rs10971712,rs11118308,rs11150911,rs11251352,rs11496125,rs11600990,rs11611246,rs11611496,rs11668301,rs11672660,rs11736228,rs11773362,rs11781699,rs11783247,rs11889536,rs11945861,rs12033257,rs12041258,rs12044597,rs12098284,rs1218822,rs12364470,rs1241986,rs12429545,rs12448257,rs12448738,rs12514473,rs12564992,rs12575252,rs12577642,rs12587412,rs12593036,rs12602912,rs12675063,rs12680842,rs12705987,rs12888545,rs12922346,rs12939549,rs1296328,rs12964689,rs13021737,rs13047416,rs13107325,rs13110266,rs13174863,rs13191362,rs1320903,rs13240600,rs13247665,rs13263601,rs13329567,rs1362910,rs1365466,rs1371108,rs1375561,rs1405348,rs1412235,rs1431659,rs1436343,rs1451533,rs1452075,rs1477887,rs1492767,rs1522569,rs1625427,rs1668633,rs16851483,rs17014375,rs17056301,rs17203016,rs17207196,rs17238110,rs17327461,rs17551974,rs17636031,rs17724992,rs17806379,rs1782507,rs1789165,rs1852006,rs1865341,rs1884389,rs1884897,rs1899689,rs1899951,rs1927790,rs1928295,rs1937684,rs1951455,rs1973993,rs2010281,rs208015,rs2124499,rs215632,rs217671,rs2192158,rs2228213,rs2230590,rs2283093,rs2304607,rs2307111,rs2357760,rs2365389,rs2367112,rs2425857,rs2429150,rs2479958,rs2481665,rs2543132,rs2605603,rs2721965,rs2731222,rs273504,rs273697,rs2781668,rs2814992,rs2820311,rs28350,rs284227,rs2842385,rs2875762,rs3134438,rs326889,rs329651,rs355777,rs3736485,rs3753549,rs3800229,rs3814883,rs3829849,rs3849570,rs3851083,rs3902951,rs40067,rs4148155,rs427943,rs4284600,rs4303732,rs4307239,rs4516268,rs4518345,rs453520,rs4624596,rs4639527,rs4670626,rs4722398,rs4725984,rs4744275,rs4764949,rs4796243,rs4820408,rs4864201,rs487060,rs4906908,rs4981693,rs4986044,rs5396,rs543874,rs555267,rs577525,rs580438,rs6142096,rs621042,rs6235,rs6265,rs629443,rs6443750,rs6448587,rs6449531,rs6461115,rs6474945,rs6545714,rs6577584,rs6587552,rs663129,rs6700838,rs6738445,rs6764533,rs6804842,rs6827083,rs6879326,rs6919443,rs7024334,rs7084454,rs7102454,rs7124681,rs7133378,rs7138803,rs7144011,rs7147503,rs7181498,rs7195386,rs7206608,rs7211567,rs7239114,rs7334078,rs733594,rs7531118,rs7531656,rs7535528,rs7550711,rs7557796,rs7561278,rs756717,rs7599312,rs7600699,rs7607351,rs761423,rs7615297,rs7640424,rs7683836,rs7694732,rs7711753,rs7715256,rs7730004,rs7730898,rs7748777,rs7760082,rs785278,rs7869771,rs7871866,rs7893571,rs7899106,rs7903146,rs7948120,rs7975187,rs8036040,rs8047395,rs8071182,rs8097544,rs8102137,rs8123881,rs816364,rs845084,rs847747,rs879620,rs889398,rs895330,rs900144,rs901630,rs902695,rs925018,rs9291467,rs9294260,rs930295,rs9362662,rs9367368,rs9426003,rs9530843,rs9540493,rs9603697,rs9615905,rs9630985,rs967605,rs9688431,rs972540,rs9816226,rs987237,rs9927848,rs999458	0.160069	0.031672	4.32734e-07	0.0979921	0.222146	326.924	284	0.0404744	0.127033	0.172906	0.048942	0.000411058	0.0769799	0.268833	0.217944	0.0805977	0.00726242	0.0599721	0.375915	0.229539	0.0805409	0.00469358	0.0716793	0.387399	-0.00133299	0.00142086	0.348961	Bonferroni	Pass	Pass	Pass
16807_35	TNNT3	Inverse variance weighted	285	rs1003081,rs10083803,rs10131890,rs10132280,rs10182181,rs10211055,rs10268050,rs10269783,rs10275044,rs10438964,rs1045411,rs1048932,rs10733051,rs10744146,rs1075901,rs10830452,rs10842240,rs10867256,rs10876418,rs10878946,rs10883759,rs10915840,rs10920678,rs10938397,rs10971712,rs11118308,rs11150911,rs11251352,rs11496125,rs11600990,rs11611246,rs11611496,rs11668301,rs11672660,rs11736228,rs11773362,rs11781699,rs11783247,rs11889536,rs11945861,rs12033257,rs12041258,rs12044597,rs12098284,rs1218822,rs12364470,rs1241986,rs12429545,rs12448257,rs12448738,rs12514473,rs12564992,rs12575252,rs12577642,rs12587412,rs12593036,rs12602912,rs12675063,rs12680842,rs12705987,rs12888545,rs12922346,rs12939549,rs1296328,rs12964689,rs13021737,rs13047416,rs13107325,rs13110266,rs13174863,rs13191362,rs1320903,rs13240600,rs13247665,rs13263601,rs13329567,rs1362910,rs1365466,rs1371108,rs1375561,rs1405348,rs1412235,rs1431659,rs1436343,rs1451533,rs1452075,rs1477887,rs1492767,rs1522569,rs1625427,rs1668633,rs16851483,rs17014375,rs17056301,rs17203016,rs17207196,rs17238110,rs17327461,rs17551974,rs17636031,rs17724992,rs17806379,rs1782507,rs1789165,rs1852006,rs1865341,rs1884389,rs1884897,rs1899689,rs1899951,rs1927790,rs1928295,rs1937684,rs1951455,rs1973993,rs2010281,rs208015,rs2124499,rs215632,rs217671,rs2192158,rs2228213,rs2230590,rs2283093,rs2304607,rs2307111,rs2357760,rs2365389,rs2367112,rs2425857,rs2429150,rs2479958,rs2481665,rs2543132,rs2605603,rs2721965,rs2731222,rs273504,rs273697,rs2781668,rs2814992,rs2820311,rs28350,rs284227,rs2842385,rs2875762,rs3134438,rs326889,rs329651,rs355777,rs3736485,rs3753549,rs3800229,rs3814883,rs3829849,rs3849570,rs3851083,rs3902951,rs40067,rs4148155,rs427943,rs4284600,rs4303732,rs4307239,rs4516268,rs4518345,rs453520,rs4624596,rs4639527,rs4670626,rs4722398,rs4725984,rs4744275,rs4764949,rs4796243,rs4820408,rs4864201,rs487060,rs4906908,rs4981693,rs4986044,rs5396,rs543874,rs555267,rs577525,rs580438,rs6142096,rs621042,rs6235,rs6265,rs629443,rs6443750,rs6448587,rs6449531,rs6461115,rs6474945,rs6545714,rs6577584,rs6587552,rs663129,rs6700838,rs6738445,rs6764533,rs6804842,rs6827083,rs6879326,rs6919443,rs7024334,rs7084454,rs7102454,rs7124681,rs7133378,rs7138803,rs7144011,rs7147503,rs7181498,rs7195386,rs7206608,rs7211567,rs7239114,rs7334078,rs733594,rs7531118,rs7531656,rs7535528,rs7550711,rs7557796,rs7561278,rs756717,rs7599312,rs7600699,rs7607351,rs761423,rs7615297,rs7640424,rs7683836,rs7694732,rs7711753,rs7715256,rs7730004,rs7730898,rs7748777,rs7760082,rs785278,rs7869771,rs7871866,rs7893571,rs7899106,rs7903146,rs7948120,rs7975187,rs8036040,rs8047395,rs8071182,rs8097544,rs8102137,rs8123881,rs816364,rs845084,rs847747,rs879620,rs889398,rs895330,rs900144,rs901630,rs902695,rs925018,rs9291467,rs9294260,rs930295,rs9362662,rs9367368,rs9426003,rs9530843,rs9540493,rs9603697,rs9615905,rs9630985,rs967605,rs9688431,rs972540,rs9816226,rs987237,rs9927848,rs999459	0.152922	0.0302618	4.34221e-07	0.0936092	0.212236	275.867	284	0.624203	0	0.196736	0.0476977	3.71301e-05	0.103249	0.290224	0.35334	0.0784073	9.64396e-06	0.199661	0.507018	0.245477	0.0772297	0.00164431	0.0941072	0.396848	-0.00176955	0.00135847	0.193769	Bonferroni	Pass	Pass	Pass
8955_60	GLT8D1	Inverse variance weighted	285	rs1003081,rs10083803,rs10131890,rs10132280,rs10182181,rs10211055,rs10268050,rs10269783,rs10275044,rs10438964,rs1045411,rs1048932,rs10733051,rs10744146,rs1075901,rs10830452,rs10842240,rs10867256,rs10876418,rs10878946,rs10883759,rs10915840,rs10920678,rs10938397,rs10971712,rs11118308,rs11150911,rs11251352,rs11496125,rs11600990,rs11611246,rs11611496,rs11668301,rs11672660,rs11736228,rs11773362,rs11781699,rs11783247,rs11889536,rs11945861,rs12033257,rs12041258,rs12044597,rs12098284,rs1218822,rs12364470,rs1241986,rs12429545,rs12448257,rs12448738,rs12514473,rs12564992,rs12575252,rs12577642,rs12587412,rs12593036,rs12602912,rs12675063,rs12680842,rs12705987,rs12888545,rs12922346,rs12939549,rs1296328,rs12964689,rs13021737,rs13047416,rs13107325,rs13110266,rs13174863,rs13191362,rs1320903,rs13240600,rs13247665,rs13263601,rs13329567,rs1362910,rs1365466,rs1371108,rs1375561,rs1405348,rs1412235,rs1431659,rs1436343,rs1451533,rs1452075,rs1477887,rs1492767,rs1522569,rs1625427,rs1668633,rs16851483,rs17014375,rs17056301,rs17203016,rs17207196,rs17238110,rs17327461,rs17551974,rs17636031,rs17724992,rs17806379,rs1782507,rs1789165,rs1852006,rs1865341,rs1884389,rs1884897,rs1899689,rs1899951,rs1927790,rs1928295,rs1937684,rs1951455,rs1973993,rs2010281,rs208015,rs2124499,rs215632,rs217671,rs2192158,rs2228213,rs2230590,rs2283093,rs2304607,rs2307111,rs2357760,rs2365389,rs2367112,rs2425857,rs2429150,rs2479958,rs2481665,rs2543132,rs2605603,rs2721965,rs2731222,rs273504,rs273697,rs2781668,rs2814992,rs2820311,rs28350,rs284227,rs2842385,rs2875762,rs3134438,rs326889,rs329651,rs355777,rs3736485,rs3753549,rs3800229,rs3814883,rs3829849,rs3849570,rs3851083,rs3902951,rs40067,rs4148155,rs427943,rs4284600,rs4303732,rs4307239,rs4516268,rs4518345,rs453520,rs4624596,rs4639527,rs4670626,rs4722398,rs4725984,rs4744275,rs4764949,rs4796243,rs4820408,rs4864201,rs487060,rs4906908,rs4981693,rs4986044,rs5396,rs543874,rs555267,rs577525,rs580438,rs6142096,rs621042,rs6235,rs6265,rs629443,rs6443750,rs6448587,rs6449531,rs6461115,rs6474945,rs6545714,rs6577584,rs6587552,rs663129,rs6700838,rs6738445,rs6764533,rs6804842,rs6827083,rs6879326,rs6919443,rs7024334,rs7084454,rs7102454,rs7124681,rs7133378,rs7138803,rs7144011,rs7147503,rs7181498,rs7195386,rs7206608,rs7211567,rs7239114,rs7334078,rs733594,rs7531118,rs7531656,rs7535528,rs7550711,rs7557796,rs7561278,rs756717,rs7599312,rs7600699,rs7607351,rs761423,rs7615297,rs7640424,rs7683836,rs7694732,rs7711753,rs7715256,rs7730004,rs7730898,rs7748777,rs7760082,rs785278,rs7869771,rs7871866,rs7893571,rs7899106,rs7903146,rs7948120,rs7975187,rs8036040,rs8047395,rs8071182,rs8097544,rs8102137,rs8123881,rs816364,rs845084,rs847747,rs879620,rs889398,rs895330,rs900144,rs901630,rs902695,rs925018,rs9291467,rs9294260,rs930295,rs9362662,rs9367368,rs9426003,rs9530843,rs9540493,rs9603697,rs9615905,rs9630985,rs967605,rs9688431,rs972540,rs9816226,rs987237,rs9927848,rs999460	0.155339	0.0307488	4.37489e-07	0.0950716	0.215607	317.503	284	0.0835302	0.102606	0.210786	0.0492795	1.89115e-05	0.114199	0.307374	0.297123	0.0743279	8.16737e-05	0.151441	0.442806	0.244047	0.0782679	0.00200773	0.0906422	0.397452	-0.0016954	0.00137582	0.218866	Bonferroni	Pass	Pass	Pass
9172_69	MMP8	Inverse variance weighted	285	rs1003081,rs10083803,rs10131890,rs10132280,rs10182181,rs10211055,rs10268050,rs10269783,rs10275044,rs10438964,rs1045411,rs1048932,rs10733051,rs10744146,rs1075901,rs10830452,rs10842240,rs10867256,rs10876418,rs10878946,rs10883759,rs10915840,rs10920678,rs10938397,rs10971712,rs11118308,rs11150911,rs11251352,rs11496125,rs11600990,rs11611246,rs11611496,rs11668301,rs11672660,rs11736228,rs11773362,rs11781699,rs11783247,rs11889536,rs11945861,rs12033257,rs12041258,rs12044597,rs12098284,rs1218822,rs12364470,rs1241986,rs12429545,rs12448257,rs12448738,rs12514473,rs12564992,rs12575252,rs12577642,rs12587412,rs12593036,rs12602912,rs12675063,rs12680842,rs12705987,rs12888545,rs12922346,rs12939549,rs1296328,rs12964689,rs13021737,rs13047416,rs13107325,rs13110266,rs13174863,rs13191362,rs1320903,rs13240600,rs13247665,rs13263601,rs13329567,rs1362910,rs1365466,rs1371108,rs1375561,rs1405348,rs1412235,rs1431659,rs1436343,rs1451533,rs1452075,rs1477887,rs1492767,rs1522569,rs1625427,rs1668633,rs16851483,rs17014375,rs17056301,rs17203016,rs17207196,rs17238110,rs17327461,rs17551974,rs17636031,rs17724992,rs17806379,rs1782507,rs1789165,rs1852006,rs1865341,rs1884389,rs1884897,rs1899689,rs1899951,rs1927790,rs1928295,rs1937684,rs1951455,rs1973993,rs2010281,rs208015,rs2124499,rs215632,rs217671,rs2192158,rs2228213,rs2230590,rs2283093,rs2304607,rs2307111,rs2357760,rs2365389,rs2367112,rs2425857,rs2429150,rs2479958,rs2481665,rs2543132,rs2605603,rs2721965,rs2731222,rs273504,rs273697,rs2781668,rs2814992,rs2820311,rs28350,rs284227,rs2842385,rs2875762,rs3134438,rs326889,rs329651,rs355777,rs3736485,rs3753549,rs3800229,rs3814883,rs3829849,rs3849570,rs3851083,rs3902951,rs40067,rs4148155,rs427943,rs4284600,rs4303732,rs4307239,rs4516268,rs4518345,rs453520,rs4624596,rs4639527,rs4670626,rs4722398,rs4725984,rs4744275,rs4764949,rs4796243,rs4820408,rs4864201,rs487060,rs4906908,rs4981693,rs4986044,rs5396,rs543874,rs555267,rs577525,rs580438,rs6142096,rs621042,rs6235,rs6265,rs629443,rs6443750,rs6448587,rs6449531,rs6461115,rs6474945,rs6545714,rs6577584,rs6587552,rs663129,rs6700838,rs6738445,rs6764533,rs6804842,rs6827083,rs6879326,rs6919443,rs7024334,rs7084454,rs7102454,rs7124681,rs7133378,rs7138803,rs7144011,rs7147503,rs7181498,rs7195386,rs7206608,rs7211567,rs7239114,rs7334078,rs733594,rs7531118,rs7531656,rs7535528,rs7550711,rs7557796,rs7561278,rs756717,rs7599312,rs7600699,rs7607351,rs761423,rs7615297,rs7640424,rs7683836,rs7694732,rs7711753,rs7715256,rs7730004,rs7730898,rs7748777,rs7760082,rs785278,rs7869771,rs7871866,rs7893571,rs7899106,rs7903146,rs7948120,rs7975187,rs8036040,rs8047395,rs8071182,rs8097544,rs8102137,rs8123881,rs816364,rs845084,rs847747,rs879620,rs889398,rs895330,rs900144,rs901630,rs902695,rs925018,rs9291467,rs9294260,rs930295,rs9362662,rs9367368,rs9426003,rs9530843,rs9540493,rs9603697,rs9615905,rs9630985,rs967605,rs9688431,rs972540,rs9816226,rs987237,rs9927848,rs999461	0.164911	0.0326504	4.3996e-07	0.100916	0.228906	321.912	284	0.0602462	0.117069	0.229505	0.0490253	2.84997e-06	0.133415	0.325594	0.263605	0.0817911	0.00141681	0.103294	0.423915	0.286238	0.0826366	0.000615012	0.12427	0.448206	-0.00233178	0.0014597	0.111283	Bonferroni	Pass	Pass	Pass
11281_6	GRB7	Inverse variance weighted	285	rs1003081,rs10083803,rs10131890,rs10132280,rs10182181,rs10211055,rs10268050,rs10269783,rs10275044,rs10438964,rs1045411,rs1048932,rs10733051,rs10744146,rs1075901,rs10830452,rs10842240,rs10867256,rs10876418,rs10878946,rs10883759,rs10915840,rs10920678,rs10938397,rs10971712,rs11118308,rs11150911,rs11251352,rs11496125,rs11600990,rs11611246,rs11611496,rs11668301,rs11672660,rs11736228,rs11773362,rs11781699,rs11783247,rs11889536,rs11945861,rs12033257,rs12041258,rs12044597,rs12098284,rs1218822,rs12364470,rs1241986,rs12429545,rs12448257,rs12448738,rs12514473,rs12564992,rs12575252,rs12577642,rs12587412,rs12593036,rs12602912,rs12675063,rs12680842,rs12705987,rs12888545,rs12922346,rs12939549,rs1296328,rs12964689,rs13021737,rs13047416,rs13107325,rs13110266,rs13174863,rs13191362,rs1320903,rs13240600,rs13247665,rs13263601,rs13329567,rs1362910,rs1365466,rs1371108,rs1375561,rs1405348,rs1412235,rs1431659,rs1436343,rs1451533,rs1452075,rs1477887,rs1492767,rs1522569,rs1625427,rs1668633,rs16851483,rs17014375,rs17056301,rs17203016,rs17207196,rs17238110,rs17327461,rs17551974,rs17636031,rs17724992,rs17806379,rs1782507,rs1789165,rs1852006,rs1865341,rs1884389,rs1884897,rs1899689,rs1899951,rs1927790,rs1928295,rs1937684,rs1951455,rs1973993,rs2010281,rs208015,rs2124499,rs215632,rs217671,rs2192158,rs2228213,rs2230590,rs2283093,rs2304607,rs2307111,rs2357760,rs2365389,rs2367112,rs2425857,rs2429150,rs2479958,rs2481665,rs2543132,rs2605603,rs2721965,rs2731222,rs273504,rs273697,rs2781668,rs2814992,rs2820311,rs28350,rs284227,rs2842385,rs2875762,rs3134438,rs326889,rs329651,rs355777,rs3736485,rs3753549,rs3800229,rs3814883,rs3829849,rs3849570,rs3851083,rs3902951,rs40067,rs4148155,rs427943,rs4284600,rs4303732,rs4307239,rs4516268,rs4518345,rs453520,rs4624596,rs4639527,rs4670626,rs4722398,rs4725984,rs4744275,rs4764949,rs4796243,rs4820408,rs4864201,rs487060,rs4906908,rs4981693,rs4986044,rs5396,rs543874,rs555267,rs577525,rs580438,rs6142096,rs621042,rs6235,rs6265,rs629443,rs6443750,rs6448587,rs6449531,rs6461115,rs6474945,rs6545714,rs6577584,rs6587552,rs663129,rs6700838,rs6738445,rs6764533,rs6804842,rs6827083,rs6879326,rs6919443,rs7024334,rs7084454,rs7102454,rs7124681,rs7133378,rs7138803,rs7144011,rs7147503,rs7181498,rs7195386,rs7206608,rs7211567,rs7239114,rs7334078,rs733594,rs7531118,rs7531656,rs7535528,rs7550711,rs7557796,rs7561278,rs756717,rs7599312,rs7600699,rs7607351,rs761423,rs7615297,rs7640424,rs7683836,rs7694732,rs7711753,rs7715256,rs7730004,rs7730898,rs7748777,rs7760082,rs785278,rs7869771,rs7871866,rs7893571,rs7899106,rs7903146,rs7948120,rs7975187,rs8036040,rs8047395,rs8071182,rs8097544,rs8102137,rs8123881,rs816364,rs845084,rs847747,rs879620,rs889398,rs895330,rs900144,rs901630,rs902695,rs925018,rs9291467,rs9294260,rs930295,rs9362662,rs9367368,rs9426003,rs9530843,rs9540493,rs9603697,rs9615905,rs9630985,rs967605,rs9688431,rs972540,rs9816226,rs987237,rs9927848,rs999462	0.152142	0.0301304	4.43108e-07	0.0930861	0.211197	282.986	284	0.505832	0	0.22253	0.0495502	7.08875e-06	0.125412	0.319649	0.267903	0.0751951	0.000430236	0.12052	0.415285	0.212335	0.0764277	0.00583077	0.062537	0.362134	-0.00115598	0.00134887	0.392172	Bonferroni	Pass	Pass	Pass
3622_33	LGMN	Inverse variance weighted	285	rs1003081,rs10083803,rs10131890,rs10132280,rs10182181,rs10211055,rs10268050,rs10269783,rs10275044,rs10438964,rs1045411,rs1048932,rs10733051,rs10744146,rs1075901,rs10830452,rs10842240,rs10867256,rs10876418,rs10878946,rs10883759,rs10915840,rs10920678,rs10938397,rs10971712,rs11118308,rs11150911,rs11251352,rs11496125,rs11600990,rs11611246,rs11611496,rs11668301,rs11672660,rs11736228,rs11773362,rs11781699,rs11783247,rs11889536,rs11945861,rs12033257,rs12041258,rs12044597,rs12098284,rs1218822,rs12364470,rs1241986,rs12429545,rs12448257,rs12448738,rs12514473,rs12564992,rs12575252,rs12577642,rs12587412,rs12593036,rs12602912,rs12675063,rs12680842,rs12705987,rs12888545,rs12922346,rs12939549,rs1296328,rs12964689,rs13021737,rs13047416,rs13107325,rs13110266,rs13174863,rs13191362,rs1320903,rs13240600,rs13247665,rs13263601,rs13329567,rs1362910,rs1365466,rs1371108,rs1375561,rs1405348,rs1412235,rs1431659,rs1436343,rs1451533,rs1452075,rs1477887,rs1492767,rs1522569,rs1625427,rs1668633,rs16851483,rs17014375,rs17056301,rs17203016,rs17207196,rs17238110,rs17327461,rs17551974,rs17636031,rs17724992,rs17806379,rs1782507,rs1789165,rs1852006,rs1865341,rs1884389,rs1884897,rs1899689,rs1899951,rs1927790,rs1928295,rs1937684,rs1951455,rs1973993,rs2010281,rs208015,rs2124499,rs215632,rs217671,rs2192158,rs2228213,rs2230590,rs2283093,rs2304607,rs2307111,rs2357760,rs2365389,rs2367112,rs2425857,rs2429150,rs2479958,rs2481665,rs2543132,rs2605603,rs2721965,rs2731222,rs273504,rs273697,rs2781668,rs2814992,rs2820311,rs28350,rs284227,rs2842385,rs2875762,rs3134438,rs326889,rs329651,rs355777,rs3736485,rs3753549,rs3800229,rs3814883,rs3829849,rs3849570,rs3851083,rs3902951,rs40067,rs4148155,rs427943,rs4284600,rs4303732,rs4307239,rs4516268,rs4518345,rs453520,rs4624596,rs4639527,rs4670626,rs4722398,rs4725984,rs4744275,rs4764949,rs4796243,rs4820408,rs4864201,rs487060,rs4906908,rs4981693,rs4986044,rs5396,rs543874,rs555267,rs577525,rs580438,rs6142096,rs621042,rs6235,rs6265,rs629443,rs6443750,rs6448587,rs6449531,rs6461115,rs6474945,rs6545714,rs6577584,rs6587552,rs663129,rs6700838,rs6738445,rs6764533,rs6804842,rs6827083,rs6879326,rs6919443,rs7024334,rs7084454,rs7102454,rs7124681,rs7133378,rs7138803,rs7144011,rs7147503,rs7181498,rs7195386,rs7206608,rs7211567,rs7239114,rs7334078,rs733594,rs7531118,rs7531656,rs7535528,rs7550711,rs7557796,rs7561278,rs756717,rs7599312,rs7600699,rs7607351,rs761423,rs7615297,rs7640424,rs7683836,rs7694732,rs7711753,rs7715256,rs7730004,rs7730898,rs7748777,rs7760082,rs785278,rs7869771,rs7871866,rs7893571,rs7899106,rs7903146,rs7948120,rs7975187,rs8036040,rs8047395,rs8071182,rs8097544,rs8102137,rs8123881,rs816364,rs845084,rs847747,rs879620,rs889398,rs895330,rs900144,rs901630,rs902695,rs925018,rs9291467,rs9294260,rs930295,rs9362662,rs9367368,rs9426003,rs9530843,rs9540493,rs9603697,rs9615905,rs9630985,rs967605,rs9688431,rs972540,rs9816226,rs987237,rs9927848,rs999463	0.156774	0.031048	4.43146e-07	0.0959203	0.217628	287.945	284	0.423585	0.0072599	0.175388	0.051882	0.00072347	0.0736998	0.277077	0.188788	0.0835398	0.0245874	0.0250505	0.352526	0.125489	0.0788736	0.112724	-0.0291036	0.280081	0.000600223	0.00139067	0.666356	Bonferroni	Pass	Pass	Pass
7797_11	CCDC167	Inverse variance weighted	285	rs1003081,rs10083803,rs10131890,rs10132280,rs10182181,rs10211055,rs10268050,rs10269783,rs10275044,rs10438964,rs1045411,rs1048932,rs10733051,rs10744146,rs1075901,rs10830452,rs10842240,rs10867256,rs10876418,rs10878946,rs10883759,rs10915840,rs10920678,rs10938397,rs10971712,rs11118308,rs11150911,rs11251352,rs11496125,rs11600990,rs11611246,rs11611496,rs11668301,rs11672660,rs11736228,rs11773362,rs11781699,rs11783247,rs11889536,rs11945861,rs12033257,rs12041258,rs12044597,rs12098284,rs1218822,rs12364470,rs1241986,rs12429545,rs12448257,rs12448738,rs12514473,rs12564992,rs12575252,rs12577642,rs12587412,rs12593036,rs12602912,rs12675063,rs12680842,rs12705987,rs12888545,rs12922346,rs12939549,rs1296328,rs12964689,rs13021737,rs13047416,rs13107325,rs13110266,rs13174863,rs13191362,rs1320903,rs13240600,rs13247665,rs13263601,rs13329567,rs1362910,rs1365466,rs1371108,rs1375561,rs1405348,rs1412235,rs1431659,rs1436343,rs1451533,rs1452075,rs1477887,rs1492767,rs1522569,rs1625427,rs1668633,rs16851483,rs17014375,rs17056301,rs17203016,rs17207196,rs17238110,rs17327461,rs17551974,rs17636031,rs17724992,rs17806379,rs1782507,rs1789165,rs1852006,rs1865341,rs1884389,rs1884897,rs1899689,rs1899951,rs1927790,rs1928295,rs1937684,rs1951455,rs1973993,rs2010281,rs208015,rs2124499,rs215632,rs217671,rs2192158,rs2228213,rs2230590,rs2283093,rs2304607,rs2307111,rs2357760,rs2365389,rs2367112,rs2425857,rs2429150,rs2479958,rs2481665,rs2543132,rs2605603,rs2721965,rs2731222,rs273504,rs273697,rs2781668,rs2814992,rs2820311,rs28350,rs284227,rs2842385,rs2875762,rs3134438,rs326889,rs329651,rs355777,rs3736485,rs3753549,rs3800229,rs3814883,rs3829849,rs3849570,rs3851083,rs3902951,rs40067,rs4148155,rs427943,rs4284600,rs4303732,rs4307239,rs4516268,rs4518345,rs453520,rs4624596,rs4639527,rs4670626,rs4722398,rs4725984,rs4744275,rs4764949,rs4796243,rs4820408,rs4864201,rs487060,rs4906908,rs4981693,rs4986044,rs5396,rs543874,rs555267,rs577525,rs580438,rs6142096,rs621042,rs6235,rs6265,rs629443,rs6443750,rs6448587,rs6449531,rs6461115,rs6474945,rs6545714,rs6577584,rs6587552,rs663129,rs6700838,rs6738445,rs6764533,rs6804842,rs6827083,rs6879326,rs6919443,rs7024334,rs7084454,rs7102454,rs7124681,rs7133378,rs7138803,rs7144011,rs7147503,rs7181498,rs7195386,rs7206608,rs7211567,rs7239114,rs7334078,rs733594,rs7531118,rs7531656,rs7535528,rs7550711,rs7557796,rs7561278,rs756717,rs7599312,rs7600699,rs7607351,rs761423,rs7615297,rs7640424,rs7683836,rs7694732,rs7711753,rs7715256,rs7730004,rs7730898,rs7748777,rs7760082,rs785278,rs7869771,rs7871866,rs7893571,rs7899106,rs7903146,rs7948120,rs7975187,rs8036040,rs8047395,rs8071182,rs8097544,rs8102137,rs8123881,rs816364,rs845084,rs847747,rs879620,rs889398,rs895330,rs900144,rs901630,rs902695,rs925018,rs9291467,rs9294260,rs930295,rs9362662,rs9367368,rs9426003,rs9530843,rs9540493,rs9603697,rs9615905,rs9630985,rs967605,rs9688431,rs972540,rs9816226,rs987237,rs9927848,rs999464	0.152196	0.0301429	4.43729e-07	0.0931165	0.211276	289.653	284	0.396058	0.0168291	0.172413	0.0507487	0.000680331	0.0729454	0.27188	0.262483	0.0805472	0.00125509	0.104611	0.420355	0.240619	0.0764326	0.00181886	0.090811	0.390427	-0.00169905	0.00134989	0.20919	Bonferroni	Pass	Pass	Pass
7738_299	STX2	Inverse variance weighted	285	rs1003081,rs10083803,rs10131890,rs10132280,rs10182181,rs10211055,rs10268050,rs10269783,rs10275044,rs10438964,rs1045411,rs1048932,rs10733051,rs10744146,rs1075901,rs10830452,rs10842240,rs10867256,rs10876418,rs10878946,rs10883759,rs10915840,rs10920678,rs10938397,rs10971712,rs11118308,rs11150911,rs11251352,rs11496125,rs11600990,rs11611246,rs11611496,rs11668301,rs11672660,rs11736228,rs11773362,rs11781699,rs11783247,rs11889536,rs11945861,rs12033257,rs12041258,rs12044597,rs12098284,rs1218822,rs12364470,rs1241986,rs12429545,rs12448257,rs12448738,rs12514473,rs12564992,rs12575252,rs12577642,rs12587412,rs12593036,rs12602912,rs12675063,rs12680842,rs12705987,rs12888545,rs12922346,rs12939549,rs1296328,rs12964689,rs13021737,rs13047416,rs13107325,rs13110266,rs13174863,rs13191362,rs1320903,rs13240600,rs13247665,rs13263601,rs13329567,rs1362910,rs1365466,rs1371108,rs1375561,rs1405348,rs1412235,rs1431659,rs1436343,rs1451533,rs1452075,rs1477887,rs1492767,rs1522569,rs1625427,rs1668633,rs16851483,rs17014375,rs17056301,rs17203016,rs17207196,rs17238110,rs17327461,rs17551974,rs17636031,rs17724992,rs17806379,rs1782507,rs1789165,rs1852006,rs1865341,rs1884389,rs1884897,rs1899689,rs1899951,rs1927790,rs1928295,rs1937684,rs1951455,rs1973993,rs2010281,rs208015,rs2124499,rs215632,rs217671,rs2192158,rs2228213,rs2230590,rs2283093,rs2304607,rs2307111,rs2357760,rs2365389,rs2367112,rs2425857,rs2429150,rs2479958,rs2481665,rs2543132,rs2605603,rs2721965,rs2731222,rs273504,rs273697,rs2781668,rs2814992,rs2820311,rs28350,rs284227,rs2842385,rs2875762,rs3134438,rs326889,rs329651,rs355777,rs3736485,rs3753549,rs3800229,rs3814883,rs3829849,rs3849570,rs3851083,rs3902951,rs40067,rs4148155,rs427943,rs4284600,rs4303732,rs4307239,rs4516268,rs4518345,rs453520,rs4624596,rs4639527,rs4670626,rs4722398,rs4725984,rs4744275,rs4764949,rs4796243,rs4820408,rs4864201,rs487060,rs4906908,rs4981693,rs4986044,rs5396,rs543874,rs555267,rs577525,rs580438,rs6142096,rs621042,rs6235,rs6265,rs629443,rs6443750,rs6448587,rs6449531,rs6461115,rs6474945,rs6545714,rs6577584,rs6587552,rs663129,rs6700838,rs6738445,rs6764533,rs6804842,rs6827083,rs6879326,rs6919443,rs7024334,rs7084454,rs7102454,rs7124681,rs7133378,rs7138803,rs7144011,rs7147503,rs7181498,rs7195386,rs7206608,rs7211567,rs7239114,rs7334078,rs733594,rs7531118,rs7531656,rs7535528,rs7550711,rs7557796,rs7561278,rs756717,rs7599312,rs7600699,rs7607351,rs761423,rs7615297,rs7640424,rs7683836,rs7694732,rs7711753,rs7715256,rs7730004,rs7730898,rs7748777,rs7760082,rs785278,rs7869771,rs7871866,rs7893571,rs7899106,rs7903146,rs7948120,rs7975187,rs8036040,rs8047395,rs8071182,rs8097544,rs8102137,rs8123881,rs816364,rs845084,rs847747,rs879620,rs889398,rs895330,rs900144,rs901630,rs902695,rs925018,rs9291467,rs9294260,rs930295,rs9362662,rs9367368,rs9426003,rs9530843,rs9540493,rs9603697,rs9615905,rs9630985,rs967605,rs9688431,rs972540,rs9816226,rs987237,rs9927848,rs999465	0.15141	0.0300178	4.5586e-07	0.0925755	0.210245	272.028	284	0.684913	0	0.191724	0.047398	5.23281e-05	0.0988238	0.284624	0.342473	0.0903968	0.000184994	0.165295	0.519651	0.252192	0.0760208	0.00102736	0.103191	0.401193	-0.0019373	0.00134258	0.150136	Bonferroni	Pass	Pass	Pass
10675_223	TMX2	Inverse variance weighted	285	rs1003081,rs10083803,rs10131890,rs10132280,rs10182181,rs10211055,rs10268050,rs10269783,rs10275044,rs10438964,rs1045411,rs1048932,rs10733051,rs10744146,rs1075901,rs10830452,rs10842240,rs10867256,rs10876418,rs10878946,rs10883759,rs10915840,rs10920678,rs10938397,rs10971712,rs11118308,rs11150911,rs11251352,rs11496125,rs11600990,rs11611246,rs11611496,rs11668301,rs11672660,rs11736228,rs11773362,rs11781699,rs11783247,rs11889536,rs11945861,rs12033257,rs12041258,rs12044597,rs12098284,rs1218822,rs12364470,rs1241986,rs12429545,rs12448257,rs12448738,rs12514473,rs12564992,rs12575252,rs12577642,rs12587412,rs12593036,rs12602912,rs12675063,rs12680842,rs12705987,rs12888545,rs12922346,rs12939549,rs1296328,rs12964689,rs13021737,rs13047416,rs13107325,rs13110266,rs13174863,rs13191362,rs1320903,rs13240600,rs13247665,rs13263601,rs13329567,rs1362910,rs1365466,rs1371108,rs1375561,rs1405348,rs1412235,rs1431659,rs1436343,rs1451533,rs1452075,rs1477887,rs1492767,rs1522569,rs1625427,rs1668633,rs16851483,rs17014375,rs17056301,rs17203016,rs17207196,rs17238110,rs17327461,rs17551974,rs17636031,rs17724992,rs17806379,rs1782507,rs1789165,rs1852006,rs1865341,rs1884389,rs1884897,rs1899689,rs1899951,rs1927790,rs1928295,rs1937684,rs1951455,rs1973993,rs2010281,rs208015,rs2124499,rs215632,rs217671,rs2192158,rs2228213,rs2230590,rs2283093,rs2304607,rs2307111,rs2357760,rs2365389,rs2367112,rs2425857,rs2429150,rs2479958,rs2481665,rs2543132,rs2605603,rs2721965,rs2731222,rs273504,rs273697,rs2781668,rs2814992,rs2820311,rs28350,rs284227,rs2842385,rs2875762,rs3134438,rs326889,rs329651,rs355777,rs3736485,rs3753549,rs3800229,rs3814883,rs3829849,rs3849570,rs3851083,rs3902951,rs40067,rs4148155,rs427943,rs4284600,rs4303732,rs4307239,rs4516268,rs4518345,rs453520,rs4624596,rs4639527,rs4670626,rs4722398,rs4725984,rs4744275,rs4764949,rs4796243,rs4820408,rs4864201,rs487060,rs4906908,rs4981693,rs4986044,rs5396,rs543874,rs555267,rs577525,rs580438,rs6142096,rs621042,rs6235,rs6265,rs629443,rs6443750,rs6448587,rs6449531,rs6461115,rs6474945,rs6545714,rs6577584,rs6587552,rs663129,rs6700838,rs6738445,rs6764533,rs6804842,rs6827083,rs6879326,rs6919443,rs7024334,rs7084454,rs7102454,rs7124681,rs7133378,rs7138803,rs7144011,rs7147503,rs7181498,rs7195386,rs7206608,rs7211567,rs7239114,rs7334078,rs733594,rs7531118,rs7531656,rs7535528,rs7550711,rs7557796,rs7561278,rs756717,rs7599312,rs7600699,rs7607351,rs761423,rs7615297,rs7640424,rs7683836,rs7694732,rs7711753,rs7715256,rs7730004,rs7730898,rs7748777,rs7760082,rs785278,rs7869771,rs7871866,rs7893571,rs7899106,rs7903146,rs7948120,rs7975187,rs8036040,rs8047395,rs8071182,rs8097544,rs8102137,rs8123881,rs816364,rs845084,rs847747,rs879620,rs889398,rs895330,rs900144,rs901630,rs902695,rs925018,rs9291467,rs9294260,rs930295,rs9362662,rs9367368,rs9426003,rs9530843,rs9540493,rs9603697,rs9615905,rs9630985,rs967605,rs9688431,rs972540,rs9816226,rs987237,rs9927848,rs999466	0.15667	0.0310646	4.57441e-07	0.0957832	0.217556	307.361	284	0.162961	0.0696859	0.200888	0.0496157	5.14649e-05	0.103641	0.298134	0.26187	0.07732	0.000806869	0.110323	0.413418	0.17698	0.0789837	0.0258199	0.0221723	0.331788	-0.000389098	0.00139076	0.779856	Bonferroni	Pass	Pass	Pass
14120_2	RNF43	Inverse variance weighted	285	rs1003081,rs10083803,rs10131890,rs10132280,rs10182181,rs10211055,rs10268050,rs10269783,rs10275044,rs10438964,rs1045411,rs1048932,rs10733051,rs10744146,rs1075901,rs10830452,rs10842240,rs10867256,rs10876418,rs10878946,rs10883759,rs10915840,rs10920678,rs10938397,rs10971712,rs11118308,rs11150911,rs11251352,rs11496125,rs11600990,rs11611246,rs11611496,rs11668301,rs11672660,rs11736228,rs11773362,rs11781699,rs11783247,rs11889536,rs11945861,rs12033257,rs12041258,rs12044597,rs12098284,rs1218822,rs12364470,rs1241986,rs12429545,rs12448257,rs12448738,rs12514473,rs12564992,rs12575252,rs12577642,rs12587412,rs12593036,rs12602912,rs12675063,rs12680842,rs12705987,rs12888545,rs12922346,rs12939549,rs1296328,rs12964689,rs13021737,rs13047416,rs13107325,rs13110266,rs13174863,rs13191362,rs1320903,rs13240600,rs13247665,rs13263601,rs13329567,rs1362910,rs1365466,rs1371108,rs1375561,rs1405348,rs1412235,rs1431659,rs1436343,rs1451533,rs1452075,rs1477887,rs1492767,rs1522569,rs1625427,rs1668633,rs16851483,rs17014375,rs17056301,rs17203016,rs17207196,rs17238110,rs17327461,rs17551974,rs17636031,rs17724992,rs17806379,rs1782507,rs1789165,rs1852006,rs1865341,rs1884389,rs1884897,rs1899689,rs1899951,rs1927790,rs1928295,rs1937684,rs1951455,rs1973993,rs2010281,rs208015,rs2124499,rs215632,rs217671,rs2192158,rs2228213,rs2230590,rs2283093,rs2304607,rs2307111,rs2357760,rs2365389,rs2367112,rs2425857,rs2429150,rs2479958,rs2481665,rs2543132,rs2605603,rs2721965,rs2731222,rs273504,rs273697,rs2781668,rs2814992,rs2820311,rs28350,rs284227,rs2842385,rs2875762,rs3134438,rs326889,rs329651,rs355777,rs3736485,rs3753549,rs3800229,rs3814883,rs3829849,rs3849570,rs3851083,rs3902951,rs40067,rs4148155,rs427943,rs4284600,rs4303732,rs4307239,rs4516268,rs4518345,rs453520,rs4624596,rs4639527,rs4670626,rs4722398,rs4725984,rs4744275,rs4764949,rs4796243,rs4820408,rs4864201,rs487060,rs4906908,rs4981693,rs4986044,rs5396,rs543874,rs555267,rs577525,rs580438,rs6142096,rs621042,rs6235,rs6265,rs629443,rs6443750,rs6448587,rs6449531,rs6461115,rs6474945,rs6545714,rs6577584,rs6587552,rs663129,rs6700838,rs6738445,rs6764533,rs6804842,rs6827083,rs6879326,rs6919443,rs7024334,rs7084454,rs7102454,rs7124681,rs7133378,rs7138803,rs7144011,rs7147503,rs7181498,rs7195386,rs7206608,rs7211567,rs7239114,rs7334078,rs733594,rs7531118,rs7531656,rs7535528,rs7550711,rs7557796,rs7561278,rs756717,rs7599312,rs7600699,rs7607351,rs761423,rs7615297,rs7640424,rs7683836,rs7694732,rs7711753,rs7715256,rs7730004,rs7730898,rs7748777,rs7760082,rs785278,rs7869771,rs7871866,rs7893571,rs7899106,rs7903146,rs7948120,rs7975187,rs8036040,rs8047395,rs8071182,rs8097544,rs8102137,rs8123881,rs816364,rs845084,rs847747,rs879620,rs889398,rs895330,rs900144,rs901630,rs902695,rs925018,rs9291467,rs9294260,rs930295,rs9362662,rs9367368,rs9426003,rs9530843,rs9540493,rs9603697,rs9615905,rs9630985,rs967605,rs9688431,rs972540,rs9816226,rs987237,rs9927848,rs999467	0.151264	0.0300012	4.6083e-07	0.0924619	0.210067	274.922	284	0.639456	0	0.221985	0.0488004	5.39437e-06	0.126336	0.317634	0.306653	0.0763327	7.54322e-05	0.157041	0.456265	0.213448	0.0762233	0.00545714	0.06405	0.362845	-0.00119243	0.00134368	0.375598	Bonferroni	Pass	Pass	Pass
14229_5	MOCS3	Inverse variance weighted	285	rs1003081,rs10083803,rs10131890,rs10132280,rs10182181,rs10211055,rs10268050,rs10269783,rs10275044,rs10438964,rs1045411,rs1048932,rs10733051,rs10744146,rs1075901,rs10830452,rs10842240,rs10867256,rs10876418,rs10878946,rs10883759,rs10915840,rs10920678,rs10938397,rs10971712,rs11118308,rs11150911,rs11251352,rs11496125,rs11600990,rs11611246,rs11611496,rs11668301,rs11672660,rs11736228,rs11773362,rs11781699,rs11783247,rs11889536,rs11945861,rs12033257,rs12041258,rs12044597,rs12098284,rs1218822,rs12364470,rs1241986,rs12429545,rs12448257,rs12448738,rs12514473,rs12564992,rs12575252,rs12577642,rs12587412,rs12593036,rs12602912,rs12675063,rs12680842,rs12705987,rs12888545,rs12922346,rs12939549,rs1296328,rs12964689,rs13021737,rs13047416,rs13107325,rs13110266,rs13174863,rs13191362,rs1320903,rs13240600,rs13247665,rs13263601,rs13329567,rs1362910,rs1365466,rs1371108,rs1375561,rs1405348,rs1412235,rs1431659,rs1436343,rs1451533,rs1452075,rs1477887,rs1492767,rs1522569,rs1625427,rs1668633,rs16851483,rs17014375,rs17056301,rs17203016,rs17207196,rs17238110,rs17327461,rs17551974,rs17636031,rs17724992,rs17806379,rs1782507,rs1789165,rs1852006,rs1865341,rs1884389,rs1884897,rs1899689,rs1899951,rs1927790,rs1928295,rs1937684,rs1951455,rs1973993,rs2010281,rs208015,rs2124499,rs215632,rs217671,rs2192158,rs2228213,rs2230590,rs2283093,rs2304607,rs2307111,rs2357760,rs2365389,rs2367112,rs2425857,rs2429150,rs2479958,rs2481665,rs2543132,rs2605603,rs2721965,rs2731222,rs273504,rs273697,rs2781668,rs2814992,rs2820311,rs28350,rs284227,rs2842385,rs2875762,rs3134438,rs326889,rs329651,rs355777,rs3736485,rs3753549,rs3800229,rs3814883,rs3829849,rs3849570,rs3851083,rs3902951,rs40067,rs4148155,rs427943,rs4284600,rs4303732,rs4307239,rs4516268,rs4518345,rs453520,rs4624596,rs4639527,rs4670626,rs4722398,rs4725984,rs4744275,rs4764949,rs4796243,rs4820408,rs4864201,rs487060,rs4906908,rs4981693,rs4986044,rs5396,rs543874,rs555267,rs577525,rs580438,rs6142096,rs621042,rs6235,rs6265,rs629443,rs6443750,rs6448587,rs6449531,rs6461115,rs6474945,rs6545714,rs6577584,rs6587552,rs663129,rs6700838,rs6738445,rs6764533,rs6804842,rs6827083,rs6879326,rs6919443,rs7024334,rs7084454,rs7102454,rs7124681,rs7133378,rs7138803,rs7144011,rs7147503,rs7181498,rs7195386,rs7206608,rs7211567,rs7239114,rs7334078,rs733594,rs7531118,rs7531656,rs7535528,rs7550711,rs7557796,rs7561278,rs756717,rs7599312,rs7600699,rs7607351,rs761423,rs7615297,rs7640424,rs7683836,rs7694732,rs7711753,rs7715256,rs7730004,rs7730898,rs7748777,rs7760082,rs785278,rs7869771,rs7871866,rs7893571,rs7899106,rs7903146,rs7948120,rs7975187,rs8036040,rs8047395,rs8071182,rs8097544,rs8102137,rs8123881,rs816364,rs845084,rs847747,rs879620,rs889398,rs895330,rs900144,rs901630,rs902695,rs925018,rs9291467,rs9294260,rs930295,rs9362662,rs9367368,rs9426003,rs9530843,rs9540493,rs9603697,rs9615905,rs9630985,rs967605,rs9688431,rs972540,rs9816226,rs987237,rs9927848,rs999468	0.15669	0.0310895	4.65625e-07	0.0957544	0.217625	302.891	284	0.210826	0.0564205	0.205803	0.0490098	2.67834e-05	0.109744	0.301862	0.307689	0.0760831	6.77207e-05	0.158566	0.456812	0.194241	0.0790426	0.0145937	0.0393175	0.349164	-0.00072092	0.00139484	0.605667	Bonferroni	Pass	Pass	Pass
7747_47	NDUFB11	Inverse variance weighted	285	rs1003081,rs10083803,rs10131890,rs10132280,rs10182181,rs10211055,rs10268050,rs10269783,rs10275044,rs10438964,rs1045411,rs1048932,rs10733051,rs10744146,rs1075901,rs10830452,rs10842240,rs10867256,rs10876418,rs10878946,rs10883759,rs10915840,rs10920678,rs10938397,rs10971712,rs11118308,rs11150911,rs11251352,rs11496125,rs11600990,rs11611246,rs11611496,rs11668301,rs11672660,rs11736228,rs11773362,rs11781699,rs11783247,rs11889536,rs11945861,rs12033257,rs12041258,rs12044597,rs12098284,rs1218822,rs12364470,rs1241986,rs12429545,rs12448257,rs12448738,rs12514473,rs12564992,rs12575252,rs12577642,rs12587412,rs12593036,rs12602912,rs12675063,rs12680842,rs12705987,rs12888545,rs12922346,rs12939549,rs1296328,rs12964689,rs13021737,rs13047416,rs13107325,rs13110266,rs13174863,rs13191362,rs1320903,rs13240600,rs13247665,rs13263601,rs13329567,rs1362910,rs1365466,rs1371108,rs1375561,rs1405348,rs1412235,rs1431659,rs1436343,rs1451533,rs1452075,rs1477887,rs1492767,rs1522569,rs1625427,rs1668633,rs16851483,rs17014375,rs17056301,rs17203016,rs17207196,rs17238110,rs17327461,rs17551974,rs17636031,rs17724992,rs17806379,rs1782507,rs1789165,rs1852006,rs1865341,rs1884389,rs1884897,rs1899689,rs1899951,rs1927790,rs1928295,rs1937684,rs1951455,rs1973993,rs2010281,rs208015,rs2124499,rs215632,rs217671,rs2192158,rs2228213,rs2230590,rs2283093,rs2304607,rs2307111,rs2357760,rs2365389,rs2367112,rs2425857,rs2429150,rs2479958,rs2481665,rs2543132,rs2605603,rs2721965,rs2731222,rs273504,rs273697,rs2781668,rs2814992,rs2820311,rs28350,rs284227,rs2842385,rs2875762,rs3134438,rs326889,rs329651,rs355777,rs3736485,rs3753549,rs3800229,rs3814883,rs3829849,rs3849570,rs3851083,rs3902951,rs40067,rs4148155,rs427943,rs4284600,rs4303732,rs4307239,rs4516268,rs4518345,rs453520,rs4624596,rs4639527,rs4670626,rs4722398,rs4725984,rs4744275,rs4764949,rs4796243,rs4820408,rs4864201,rs487060,rs4906908,rs4981693,rs4986044,rs5396,rs543874,rs555267,rs577525,rs580438,rs6142096,rs621042,rs6235,rs6265,rs629443,rs6443750,rs6448587,rs6449531,rs6461115,rs6474945,rs6545714,rs6577584,rs6587552,rs663129,rs6700838,rs6738445,rs6764533,rs6804842,rs6827083,rs6879326,rs6919443,rs7024334,rs7084454,rs7102454,rs7124681,rs7133378,rs7138803,rs7144011,rs7147503,rs7181498,rs7195386,rs7206608,rs7211567,rs7239114,rs7334078,rs733594,rs7531118,rs7531656,rs7535528,rs7550711,rs7557796,rs7561278,rs756717,rs7599312,rs7600699,rs7607351,rs761423,rs7615297,rs7640424,rs7683836,rs7694732,rs7711753,rs7715256,rs7730004,rs7730898,rs7748777,rs7760082,rs785278,rs7869771,rs7871866,rs7893571,rs7899106,rs7903146,rs7948120,rs7975187,rs8036040,rs8047395,rs8071182,rs8097544,rs8102137,rs8123881,rs816364,rs845084,rs847747,rs879620,rs889398,rs895330,rs900144,rs901630,rs902695,rs925018,rs9291467,rs9294260,rs930295,rs9362662,rs9367368,rs9426003,rs9530843,rs9540493,rs9603697,rs9615905,rs9630985,rs967605,rs9688431,rs972540,rs9816226,rs987237,rs9927848,rs999469	0.152138	0.0301894	4.66871e-07	0.0929667	0.211309	272.57	284	0.676561	0	0.171004	0.0477862	0.000345544	0.077343	0.264665	0.271548	0.0955584	0.00481253	0.0842532	0.458842	0.230726	0.0766901	0.00286116	0.0804134	0.381039	-0.00150985	0.00135443	0.265901	Bonferroni	Pass	Pass	Pass
11537_12	TFR2	Inverse variance weighted	285	rs1003081,rs10083803,rs10131890,rs10132280,rs10182181,rs10211055,rs10268050,rs10269783,rs10275044,rs10438964,rs1045411,rs1048932,rs10733051,rs10744146,rs1075901,rs10830452,rs10842240,rs10867256,rs10876418,rs10878946,rs10883759,rs10915840,rs10920678,rs10938397,rs10971712,rs11118308,rs11150911,rs11251352,rs11496125,rs11600990,rs11611246,rs11611496,rs11668301,rs11672660,rs11736228,rs11773362,rs11781699,rs11783247,rs11889536,rs11945861,rs12033257,rs12041258,rs12044597,rs12098284,rs1218822,rs12364470,rs1241986,rs12429545,rs12448257,rs12448738,rs12514473,rs12564992,rs12575252,rs12577642,rs12587412,rs12593036,rs12602912,rs12675063,rs12680842,rs12705987,rs12888545,rs12922346,rs12939549,rs1296328,rs12964689,rs13021737,rs13047416,rs13107325,rs13110266,rs13174863,rs13191362,rs1320903,rs13240600,rs13247665,rs13263601,rs13329567,rs1362910,rs1365466,rs1371108,rs1375561,rs1405348,rs1412235,rs1431659,rs1436343,rs1451533,rs1452075,rs1477887,rs1492767,rs1522569,rs1625427,rs1668633,rs16851483,rs17014375,rs17056301,rs17203016,rs17207196,rs17238110,rs17327461,rs17551974,rs17636031,rs17724992,rs17806379,rs1782507,rs1789165,rs1852006,rs1865341,rs1884389,rs1884897,rs1899689,rs1899951,rs1927790,rs1928295,rs1937684,rs1951455,rs1973993,rs2010281,rs208015,rs2124499,rs215632,rs217671,rs2192158,rs2228213,rs2230590,rs2283093,rs2304607,rs2307111,rs2357760,rs2365389,rs2367112,rs2425857,rs2429150,rs2479958,rs2481665,rs2543132,rs2605603,rs2721965,rs2731222,rs273504,rs273697,rs2781668,rs2814992,rs2820311,rs28350,rs284227,rs2842385,rs2875762,rs3134438,rs326889,rs329651,rs355777,rs3736485,rs3753549,rs3800229,rs3814883,rs3829849,rs3849570,rs3851083,rs3902951,rs40067,rs4148155,rs427943,rs4284600,rs4303732,rs4307239,rs4516268,rs4518345,rs453520,rs4624596,rs4639527,rs4670626,rs4722398,rs4725984,rs4744275,rs4764949,rs4796243,rs4820408,rs4864201,rs487060,rs4906908,rs4981693,rs4986044,rs5396,rs543874,rs555267,rs577525,rs580438,rs6142096,rs621042,rs6235,rs6265,rs629443,rs6443750,rs6448587,rs6449531,rs6461115,rs6474945,rs6545714,rs6577584,rs6587552,rs663129,rs6700838,rs6738445,rs6764533,rs6804842,rs6827083,rs6879326,rs6919443,rs7024334,rs7084454,rs7102454,rs7124681,rs7133378,rs7138803,rs7144011,rs7147503,rs7181498,rs7195386,rs7206608,rs7211567,rs7239114,rs7334078,rs733594,rs7531118,rs7531656,rs7535528,rs7550711,rs7557796,rs7561278,rs756717,rs7599312,rs7600699,rs7607351,rs761423,rs7615297,rs7640424,rs7683836,rs7694732,rs7711753,rs7715256,rs7730004,rs7730898,rs7748777,rs7760082,rs785278,rs7869771,rs7871866,rs7893571,rs7899106,rs7903146,rs7948120,rs7975187,rs8036040,rs8047395,rs8071182,rs8097544,rs8102137,rs8123881,rs816364,rs845084,rs847747,rs879620,rs889398,rs895330,rs900144,rs901630,rs902695,rs925018,rs9291467,rs9294260,rs930295,rs9362662,rs9367368,rs9426003,rs9530843,rs9540493,rs9603697,rs9615905,rs9630985,rs967605,rs9688431,rs972540,rs9816226,rs987237,rs9927848,rs999470	0.148693	0.0295174	4.71683e-07	0.0908394	0.206548	278.338	284	0.583617	0	0.164534	0.0498692	0.000969244	0.0667901	0.262278	0.215379	0.0713576	0.00277264	0.0755179	0.35524	0.156757	0.0749791	0.0374489	0.00979818	0.303716	-0.000154691	0.00132222	0.906949	Bonferroni	Pass	Pass	Pass
3234_23	CCDC80	Inverse variance weighted	285	rs1003081,rs10083803,rs10131890,rs10132280,rs10182181,rs10211055,rs10268050,rs10269783,rs10275044,rs10438964,rs1045411,rs1048932,rs10733051,rs10744146,rs1075901,rs10830452,rs10842240,rs10867256,rs10876418,rs10878946,rs10883759,rs10915840,rs10920678,rs10938397,rs10971712,rs11118308,rs11150911,rs11251352,rs11496125,rs11600990,rs11611246,rs11611496,rs11668301,rs11672660,rs11736228,rs11773362,rs11781699,rs11783247,rs11889536,rs11945861,rs12033257,rs12041258,rs12044597,rs12098284,rs1218822,rs12364470,rs1241986,rs12429545,rs12448257,rs12448738,rs12514473,rs12564992,rs12575252,rs12577642,rs12587412,rs12593036,rs12602912,rs12675063,rs12680842,rs12705987,rs12888545,rs12922346,rs12939549,rs1296328,rs12964689,rs13021737,rs13047416,rs13107325,rs13110266,rs13174863,rs13191362,rs1320903,rs13240600,rs13247665,rs13263601,rs13329567,rs1362910,rs1365466,rs1371108,rs1375561,rs1405348,rs1412235,rs1431659,rs1436343,rs1451533,rs1452075,rs1477887,rs1492767,rs1522569,rs1625427,rs1668633,rs16851483,rs17014375,rs17056301,rs17203016,rs17207196,rs17238110,rs17327461,rs17551974,rs17636031,rs17724992,rs17806379,rs1782507,rs1789165,rs1852006,rs1865341,rs1884389,rs1884897,rs1899689,rs1899951,rs1927790,rs1928295,rs1937684,rs1951455,rs1973993,rs2010281,rs208015,rs2124499,rs215632,rs217671,rs2192158,rs2228213,rs2230590,rs2283093,rs2304607,rs2307111,rs2357760,rs2365389,rs2367112,rs2425857,rs2429150,rs2479958,rs2481665,rs2543132,rs2605603,rs2721965,rs2731222,rs273504,rs273697,rs2781668,rs2814992,rs2820311,rs28350,rs284227,rs2842385,rs2875762,rs3134438,rs326889,rs329651,rs355777,rs3736485,rs3753549,rs3800229,rs3814883,rs3829849,rs3849570,rs3851083,rs3902951,rs40067,rs4148155,rs427943,rs4284600,rs4303732,rs4307239,rs4516268,rs4518345,rs453520,rs4624596,rs4639527,rs4670626,rs4722398,rs4725984,rs4744275,rs4764949,rs4796243,rs4820408,rs4864201,rs487060,rs4906908,rs4981693,rs4986044,rs5396,rs543874,rs555267,rs577525,rs580438,rs6142096,rs621042,rs6235,rs6265,rs629443,rs6443750,rs6448587,rs6449531,rs6461115,rs6474945,rs6545714,rs6577584,rs6587552,rs663129,rs6700838,rs6738445,rs6764533,rs6804842,rs6827083,rs6879326,rs6919443,rs7024334,rs7084454,rs7102454,rs7124681,rs7133378,rs7138803,rs7144011,rs7147503,rs7181498,rs7195386,rs7206608,rs7211567,rs7239114,rs7334078,rs733594,rs7531118,rs7531656,rs7535528,rs7550711,rs7557796,rs7561278,rs756717,rs7599312,rs7600699,rs7607351,rs761423,rs7615297,rs7640424,rs7683836,rs7694732,rs7711753,rs7715256,rs7730004,rs7730898,rs7748777,rs7760082,rs785278,rs7869771,rs7871866,rs7893571,rs7899106,rs7903146,rs7948120,rs7975187,rs8036040,rs8047395,rs8071182,rs8097544,rs8102137,rs8123881,rs816364,rs845084,rs847747,rs879620,rs889398,rs895330,rs900144,rs901630,rs902695,rs925018,rs9291467,rs9294260,rs930295,rs9362662,rs9367368,rs9426003,rs9530843,rs9540493,rs9603697,rs9615905,rs9630985,rs967605,rs9688431,rs972540,rs9816226,rs987237,rs9927848,rs999471	0.168822	0.0335165	4.72924e-07	0.10313	0.234515	336.55	284	0.0174482	0.150671	0.225739	0.0547407	3.72692e-05	0.118447	0.333031	0.255551	0.0793404	0.00142617	0.100044	0.411059	0.206794	0.0851064	0.0157279	0.0399858	0.373603	-0.000729207	0.00150191	0.627684	Bonferroni	Pass	Pass	Pass
11563_51	SYTL4	Inverse variance weighted	285	rs1003081,rs10083803,rs10131890,rs10132280,rs10182181,rs10211055,rs10268050,rs10269783,rs10275044,rs10438964,rs1045411,rs1048932,rs10733051,rs10744146,rs1075901,rs10830452,rs10842240,rs10867256,rs10876418,rs10878946,rs10883759,rs10915840,rs10920678,rs10938397,rs10971712,rs11118308,rs11150911,rs11251352,rs11496125,rs11600990,rs11611246,rs11611496,rs11668301,rs11672660,rs11736228,rs11773362,rs11781699,rs11783247,rs11889536,rs11945861,rs12033257,rs12041258,rs12044597,rs12098284,rs1218822,rs12364470,rs1241986,rs12429545,rs12448257,rs12448738,rs12514473,rs12564992,rs12575252,rs12577642,rs12587412,rs12593036,rs12602912,rs12675063,rs12680842,rs12705987,rs12888545,rs12922346,rs12939549,rs1296328,rs12964689,rs13021737,rs13047416,rs13107325,rs13110266,rs13174863,rs13191362,rs1320903,rs13240600,rs13247665,rs13263601,rs13329567,rs1362910,rs1365466,rs1371108,rs1375561,rs1405348,rs1412235,rs1431659,rs1436343,rs1451533,rs1452075,rs1477887,rs1492767,rs1522569,rs1625427,rs1668633,rs16851483,rs17014375,rs17056301,rs17203016,rs17207196,rs17238110,rs17327461,rs17551974,rs17636031,rs17724992,rs17806379,rs1782507,rs1789165,rs1852006,rs1865341,rs1884389,rs1884897,rs1899689,rs1899951,rs1927790,rs1928295,rs1937684,rs1951455,rs1973993,rs2010281,rs208015,rs2124499,rs215632,rs217671,rs2192158,rs2228213,rs2230590,rs2283093,rs2304607,rs2307111,rs2357760,rs2365389,rs2367112,rs2425857,rs2429150,rs2479958,rs2481665,rs2543132,rs2605603,rs2721965,rs2731222,rs273504,rs273697,rs2781668,rs2814992,rs2820311,rs28350,rs284227,rs2842385,rs2875762,rs3134438,rs326889,rs329651,rs355777,rs3736485,rs3753549,rs3800229,rs3814883,rs3829849,rs3849570,rs3851083,rs3902951,rs40067,rs4148155,rs427943,rs4284600,rs4303732,rs4307239,rs4516268,rs4518345,rs453520,rs4624596,rs4639527,rs4670626,rs4722398,rs4725984,rs4744275,rs4764949,rs4796243,rs4820408,rs4864201,rs487060,rs4906908,rs4981693,rs4986044,rs5396,rs543874,rs555267,rs577525,rs580438,rs6142096,rs621042,rs6235,rs6265,rs629443,rs6443750,rs6448587,rs6449531,rs6461115,rs6474945,rs6545714,rs6577584,rs6587552,rs663129,rs6700838,rs6738445,rs6764533,rs6804842,rs6827083,rs6879326,rs6919443,rs7024334,rs7084454,rs7102454,rs7124681,rs7133378,rs7138803,rs7144011,rs7147503,rs7181498,rs7195386,rs7206608,rs7211567,rs7239114,rs7334078,rs733594,rs7531118,rs7531656,rs7535528,rs7550711,rs7557796,rs7561278,rs756717,rs7599312,rs7600699,rs7607351,rs761423,rs7615297,rs7640424,rs7683836,rs7694732,rs7711753,rs7715256,rs7730004,rs7730898,rs7748777,rs7760082,rs785278,rs7869771,rs7871866,rs7893571,rs7899106,rs7903146,rs7948120,rs7975187,rs8036040,rs8047395,rs8071182,rs8097544,rs8102137,rs8123881,rs816364,rs845084,rs847747,rs879620,rs889398,rs895330,rs900144,rs901630,rs902695,rs925018,rs9291467,rs9294260,rs930295,rs9362662,rs9367368,rs9426003,rs9530843,rs9540493,rs9603697,rs9615905,rs9630985,rs967605,rs9688431,rs972540,rs9816226,rs987237,rs9927848,rs999472	0.150823	0.0299458	4.74079e-07	0.0921289	0.209517	271.696	284	0.689992	0	0.250217	0.0479465	1.80205e-07	0.156242	0.344192	0.334745	0.0781135	2.50079e-05	0.181643	0.487848	0.219312	0.0761959	0.0043036	0.0699676	0.368655	-0.00131168	0.00134186	0.329152	Bonferroni	Pass	Pass	Pass
16610_13	LRP10	Inverse variance weighted	285	rs1003081,rs10083803,rs10131890,rs10132280,rs10182181,rs10211055,rs10268050,rs10269783,rs10275044,rs10438964,rs1045411,rs1048932,rs10733051,rs10744146,rs1075901,rs10830452,rs10842240,rs10867256,rs10876418,rs10878946,rs10883759,rs10915840,rs10920678,rs10938397,rs10971712,rs11118308,rs11150911,rs11251352,rs11496125,rs11600990,rs11611246,rs11611496,rs11668301,rs11672660,rs11736228,rs11773362,rs11781699,rs11783247,rs11889536,rs11945861,rs12033257,rs12041258,rs12044597,rs12098284,rs1218822,rs12364470,rs1241986,rs12429545,rs12448257,rs12448738,rs12514473,rs12564992,rs12575252,rs12577642,rs12587412,rs12593036,rs12602912,rs12675063,rs12680842,rs12705987,rs12888545,rs12922346,rs12939549,rs1296328,rs12964689,rs13021737,rs13047416,rs13107325,rs13110266,rs13174863,rs13191362,rs1320903,rs13240600,rs13247665,rs13263601,rs13329567,rs1362910,rs1365466,rs1371108,rs1375561,rs1405348,rs1412235,rs1431659,rs1436343,rs1451533,rs1452075,rs1477887,rs1492767,rs1522569,rs1625427,rs1668633,rs16851483,rs17014375,rs17056301,rs17203016,rs17207196,rs17238110,rs17327461,rs17551974,rs17636031,rs17724992,rs17806379,rs1782507,rs1789165,rs1852006,rs1865341,rs1884389,rs1884897,rs1899689,rs1899951,rs1927790,rs1928295,rs1937684,rs1951455,rs1973993,rs2010281,rs208015,rs2124499,rs215632,rs217671,rs2192158,rs2228213,rs2230590,rs2283093,rs2304607,rs2307111,rs2357760,rs2365389,rs2367112,rs2425857,rs2429150,rs2479958,rs2481665,rs2543132,rs2605603,rs2721965,rs2731222,rs273504,rs273697,rs2781668,rs2814992,rs2820311,rs28350,rs284227,rs2842385,rs2875762,rs3134438,rs326889,rs329651,rs355777,rs3736485,rs3753549,rs3800229,rs3814883,rs3829849,rs3849570,rs3851083,rs3902951,rs40067,rs4148155,rs427943,rs4284600,rs4303732,rs4307239,rs4516268,rs4518345,rs453520,rs4624596,rs4639527,rs4670626,rs4722398,rs4725984,rs4744275,rs4764949,rs4796243,rs4820408,rs4864201,rs487060,rs4906908,rs4981693,rs4986044,rs5396,rs543874,rs555267,rs577525,rs580438,rs6142096,rs621042,rs6235,rs6265,rs629443,rs6443750,rs6448587,rs6449531,rs6461115,rs6474945,rs6545714,rs6577584,rs6587552,rs663129,rs6700838,rs6738445,rs6764533,rs6804842,rs6827083,rs6879326,rs6919443,rs7024334,rs7084454,rs7102454,rs7124681,rs7133378,rs7138803,rs7144011,rs7147503,rs7181498,rs7195386,rs7206608,rs7211567,rs7239114,rs7334078,rs733594,rs7531118,rs7531656,rs7535528,rs7550711,rs7557796,rs7561278,rs756717,rs7599312,rs7600699,rs7607351,rs761423,rs7615297,rs7640424,rs7683836,rs7694732,rs7711753,rs7715256,rs7730004,rs7730898,rs7748777,rs7760082,rs785278,rs7869771,rs7871866,rs7893571,rs7899106,rs7903146,rs7948120,rs7975187,rs8036040,rs8047395,rs8071182,rs8097544,rs8102137,rs8123881,rs816364,rs845084,rs847747,rs879620,rs889398,rs895330,rs900144,rs901630,rs902695,rs925018,rs9291467,rs9294260,rs930295,rs9362662,rs9367368,rs9426003,rs9530843,rs9540493,rs9603697,rs9615905,rs9630985,rs967605,rs9688431,rs972540,rs9816226,rs987237,rs9927848,rs999473	0.162525	0.0322703	4.74452e-07	0.0992752	0.225775	316.209	284	0.0915593	0.0971849	0.207097	0.0514699	5.73011e-05	0.106216	0.307978	0.192771	0.0864675	0.0265692	0.0232945	0.362247	0.0979834	0.0819233	0.232683	-0.0625863	0.258553	0.00123911	0.00144552	0.392058	Bonferroni	Pass	Pass	Pass
8088_56	C1orf210	Inverse variance weighted	285	rs1003081,rs10083803,rs10131890,rs10132280,rs10182181,rs10211055,rs10268050,rs10269783,rs10275044,rs10438964,rs1045411,rs1048932,rs10733051,rs10744146,rs1075901,rs10830452,rs10842240,rs10867256,rs10876418,rs10878946,rs10883759,rs10915840,rs10920678,rs10938397,rs10971712,rs11118308,rs11150911,rs11251352,rs11496125,rs11600990,rs11611246,rs11611496,rs11668301,rs11672660,rs11736228,rs11773362,rs11781699,rs11783247,rs11889536,rs11945861,rs12033257,rs12041258,rs12044597,rs12098284,rs1218822,rs12364470,rs1241986,rs12429545,rs12448257,rs12448738,rs12514473,rs12564992,rs12575252,rs12577642,rs12587412,rs12593036,rs12602912,rs12675063,rs12680842,rs12705987,rs12888545,rs12922346,rs12939549,rs1296328,rs12964689,rs13021737,rs13047416,rs13107325,rs13110266,rs13174863,rs13191362,rs1320903,rs13240600,rs13247665,rs13263601,rs13329567,rs1362910,rs1365466,rs1371108,rs1375561,rs1405348,rs1412235,rs1431659,rs1436343,rs1451533,rs1452075,rs1477887,rs1492767,rs1522569,rs1625427,rs1668633,rs16851483,rs17014375,rs17056301,rs17203016,rs17207196,rs17238110,rs17327461,rs17551974,rs17636031,rs17724992,rs17806379,rs1782507,rs1789165,rs1852006,rs1865341,rs1884389,rs1884897,rs1899689,rs1899951,rs1927790,rs1928295,rs1937684,rs1951455,rs1973993,rs2010281,rs208015,rs2124499,rs215632,rs217671,rs2192158,rs2228213,rs2230590,rs2283093,rs2304607,rs2307111,rs2357760,rs2365389,rs2367112,rs2425857,rs2429150,rs2479958,rs2481665,rs2543132,rs2605603,rs2721965,rs2731222,rs273504,rs273697,rs2781668,rs2814992,rs2820311,rs28350,rs284227,rs2842385,rs2875762,rs3134438,rs326889,rs329651,rs355777,rs3736485,rs3753549,rs3800229,rs3814883,rs3829849,rs3849570,rs3851083,rs3902951,rs40067,rs4148155,rs427943,rs4284600,rs4303732,rs4307239,rs4516268,rs4518345,rs453520,rs4624596,rs4639527,rs4670626,rs4722398,rs4725984,rs4744275,rs4764949,rs4796243,rs4820408,rs4864201,rs487060,rs4906908,rs4981693,rs4986044,rs5396,rs543874,rs555267,rs577525,rs580438,rs6142096,rs621042,rs6235,rs6265,rs629443,rs6443750,rs6448587,rs6449531,rs6461115,rs6474945,rs6545714,rs6577584,rs6587552,rs663129,rs6700838,rs6738445,rs6764533,rs6804842,rs6827083,rs6879326,rs6919443,rs7024334,rs7084454,rs7102454,rs7124681,rs7133378,rs7138803,rs7144011,rs7147503,rs7181498,rs7195386,rs7206608,rs7211567,rs7239114,rs7334078,rs733594,rs7531118,rs7531656,rs7535528,rs7550711,rs7557796,rs7561278,rs756717,rs7599312,rs7600699,rs7607351,rs761423,rs7615297,rs7640424,rs7683836,rs7694732,rs7711753,rs7715256,rs7730004,rs7730898,rs7748777,rs7760082,rs785278,rs7869771,rs7871866,rs7893571,rs7899106,rs7903146,rs7948120,rs7975187,rs8036040,rs8047395,rs8071182,rs8097544,rs8102137,rs8123881,rs816364,rs845084,rs847747,rs879620,rs889398,rs895330,rs900144,rs901630,rs902695,rs925018,rs9291467,rs9294260,rs930295,rs9362662,rs9367368,rs9426003,rs9530843,rs9540493,rs9603697,rs9615905,rs9630985,rs967605,rs9688431,rs972540,rs9816226,rs987237,rs9927848,rs999474	0.14763	0.0293196	4.77375e-07	0.0901632	0.205096	256.58	284	0.877296	0	0.203573	0.0522243	9.69666e-05	0.101214	0.305933	0.218698	0.0729826	0.00297147	0.0756517	0.361743	0.229525	0.0744721	0.00225867	0.0835593	0.37549	-0.00156967	0.00131212	0.232586	Bonferroni	Pass	Pass	Pass
8990_42	ATP1B3	Inverse variance weighted	285	rs1003081,rs10083803,rs10131890,rs10132280,rs10182181,rs10211055,rs10268050,rs10269783,rs10275044,rs10438964,rs1045411,rs1048932,rs10733051,rs10744146,rs1075901,rs10830452,rs10842240,rs10867256,rs10876418,rs10878946,rs10883759,rs10915840,rs10920678,rs10938397,rs10971712,rs11118308,rs11150911,rs11251352,rs11496125,rs11600990,rs11611246,rs11611496,rs11668301,rs11672660,rs11736228,rs11773362,rs11781699,rs11783247,rs11889536,rs11945861,rs12033257,rs12041258,rs12044597,rs12098284,rs1218822,rs12364470,rs1241986,rs12429545,rs12448257,rs12448738,rs12514473,rs12564992,rs12575252,rs12577642,rs12587412,rs12593036,rs12602912,rs12675063,rs12680842,rs12705987,rs12888545,rs12922346,rs12939549,rs1296328,rs12964689,rs13021737,rs13047416,rs13107325,rs13110266,rs13174863,rs13191362,rs1320903,rs13240600,rs13247665,rs13263601,rs13329567,rs1362910,rs1365466,rs1371108,rs1375561,rs1405348,rs1412235,rs1431659,rs1436343,rs1451533,rs1452075,rs1477887,rs1492767,rs1522569,rs1625427,rs1668633,rs16851483,rs17014375,rs17056301,rs17203016,rs17207196,rs17238110,rs17327461,rs17551974,rs17636031,rs17724992,rs17806379,rs1782507,rs1789165,rs1852006,rs1865341,rs1884389,rs1884897,rs1899689,rs1899951,rs1927790,rs1928295,rs1937684,rs1951455,rs1973993,rs2010281,rs208015,rs2124499,rs215632,rs217671,rs2192158,rs2228213,rs2230590,rs2283093,rs2304607,rs2307111,rs2357760,rs2365389,rs2367112,rs2425857,rs2429150,rs2479958,rs2481665,rs2543132,rs2605603,rs2721965,rs2731222,rs273504,rs273697,rs2781668,rs2814992,rs2820311,rs28350,rs284227,rs2842385,rs2875762,rs3134438,rs326889,rs329651,rs355777,rs3736485,rs3753549,rs3800229,rs3814883,rs3829849,rs3849570,rs3851083,rs3902951,rs40067,rs4148155,rs427943,rs4284600,rs4303732,rs4307239,rs4516268,rs4518345,rs453520,rs4624596,rs4639527,rs4670626,rs4722398,rs4725984,rs4744275,rs4764949,rs4796243,rs4820408,rs4864201,rs487060,rs4906908,rs4981693,rs4986044,rs5396,rs543874,rs555267,rs577525,rs580438,rs6142096,rs621042,rs6235,rs6265,rs629443,rs6443750,rs6448587,rs6449531,rs6461115,rs6474945,rs6545714,rs6577584,rs6587552,rs663129,rs6700838,rs6738445,rs6764533,rs6804842,rs6827083,rs6879326,rs6919443,rs7024334,rs7084454,rs7102454,rs7124681,rs7133378,rs7138803,rs7144011,rs7147503,rs7181498,rs7195386,rs7206608,rs7211567,rs7239114,rs7334078,rs733594,rs7531118,rs7531656,rs7535528,rs7550711,rs7557796,rs7561278,rs756717,rs7599312,rs7600699,rs7607351,rs761423,rs7615297,rs7640424,rs7683836,rs7694732,rs7711753,rs7715256,rs7730004,rs7730898,rs7748777,rs7760082,rs785278,rs7869771,rs7871866,rs7893571,rs7899106,rs7903146,rs7948120,rs7975187,rs8036040,rs8047395,rs8071182,rs8097544,rs8102137,rs8123881,rs816364,rs845084,rs847747,rs879620,rs889398,rs895330,rs900144,rs901630,rs902695,rs925018,rs9291467,rs9294260,rs930295,rs9362662,rs9367368,rs9426003,rs9530843,rs9540493,rs9603697,rs9615905,rs9630985,rs967605,rs9688431,rs972540,rs9816226,rs987237,rs9927848,rs999475	0.161995	0.0321744	4.78104e-07	0.098933	0.225057	324.87	284	0.0478028	0.119666	0.211158	0.049377	1.89896e-05	0.114379	0.307937	0.32077	0.0852296	0.000203499	0.153719	0.48782	0.1551	0.0817046	0.0586727	-0.00504045	0.315241	0.000132309	0.00144082	0.926899	Bonferroni	Pass	Pass	Pass
15452_5	NT5E	Inverse variance weighted	285	rs1003081,rs10083803,rs10131890,rs10132280,rs10182181,rs10211055,rs10268050,rs10269783,rs10275044,rs10438964,rs1045411,rs1048932,rs10733051,rs10744146,rs1075901,rs10830452,rs10842240,rs10867256,rs10876418,rs10878946,rs10883759,rs10915840,rs10920678,rs10938397,rs10971712,rs11118308,rs11150911,rs11251352,rs11496125,rs11600990,rs11611246,rs11611496,rs11668301,rs11672660,rs11736228,rs11773362,rs11781699,rs11783247,rs11889536,rs11945861,rs12033257,rs12041258,rs12044597,rs12098284,rs1218822,rs12364470,rs1241986,rs12429545,rs12448257,rs12448738,rs12514473,rs12564992,rs12575252,rs12577642,rs12587412,rs12593036,rs12602912,rs12675063,rs12680842,rs12705987,rs12888545,rs12922346,rs12939549,rs1296328,rs12964689,rs13021737,rs13047416,rs13107325,rs13110266,rs13174863,rs13191362,rs1320903,rs13240600,rs13247665,rs13263601,rs13329567,rs1362910,rs1365466,rs1371108,rs1375561,rs1405348,rs1412235,rs1431659,rs1436343,rs1451533,rs1452075,rs1477887,rs1492767,rs1522569,rs1625427,rs1668633,rs16851483,rs17014375,rs17056301,rs17203016,rs17207196,rs17238110,rs17327461,rs17551974,rs17636031,rs17724992,rs17806379,rs1782507,rs1789165,rs1852006,rs1865341,rs1884389,rs1884897,rs1899689,rs1899951,rs1927790,rs1928295,rs1937684,rs1951455,rs1973993,rs2010281,rs208015,rs2124499,rs215632,rs217671,rs2192158,rs2228213,rs2230590,rs2283093,rs2304607,rs2307111,rs2357760,rs2365389,rs2367112,rs2425857,rs2429150,rs2479958,rs2481665,rs2543132,rs2605603,rs2721965,rs2731222,rs273504,rs273697,rs2781668,rs2814992,rs2820311,rs28350,rs284227,rs2842385,rs2875762,rs3134438,rs326889,rs329651,rs355777,rs3736485,rs3753549,rs3800229,rs3814883,rs3829849,rs3849570,rs3851083,rs3902951,rs40067,rs4148155,rs427943,rs4284600,rs4303732,rs4307239,rs4516268,rs4518345,rs453520,rs4624596,rs4639527,rs4670626,rs4722398,rs4725984,rs4744275,rs4764949,rs4796243,rs4820408,rs4864201,rs487060,rs4906908,rs4981693,rs4986044,rs5396,rs543874,rs555267,rs577525,rs580438,rs6142096,rs621042,rs6235,rs6265,rs629443,rs6443750,rs6448587,rs6449531,rs6461115,rs6474945,rs6545714,rs6577584,rs6587552,rs663129,rs6700838,rs6738445,rs6764533,rs6804842,rs6827083,rs6879326,rs6919443,rs7024334,rs7084454,rs7102454,rs7124681,rs7133378,rs7138803,rs7144011,rs7147503,rs7181498,rs7195386,rs7206608,rs7211567,rs7239114,rs7334078,rs733594,rs7531118,rs7531656,rs7535528,rs7550711,rs7557796,rs7561278,rs756717,rs7599312,rs7600699,rs7607351,rs761423,rs7615297,rs7640424,rs7683836,rs7694732,rs7711753,rs7715256,rs7730004,rs7730898,rs7748777,rs7760082,rs785278,rs7869771,rs7871866,rs7893571,rs7899106,rs7903146,rs7948120,rs7975187,rs8036040,rs8047395,rs8071182,rs8097544,rs8102137,rs8123881,rs816364,rs845084,rs847747,rs879620,rs889398,rs895330,rs900144,rs901630,rs902695,rs925018,rs9291467,rs9294260,rs930295,rs9362662,rs9367368,rs9426003,rs9530843,rs9540493,rs9603697,rs9615905,rs9630985,rs967605,rs9688431,rs972540,rs9816226,rs987237,rs9927848,rs999476	0.174216	0.0346083	4.8051e-07	0.106384	0.242048	374.456	284	0.000249518	0.236821	0.134544	0.0545983	0.0137299	0.0275314	0.241557	0.121485	0.0837507	0.148008	-0.0426667	0.285636	0.124895	0.0883381	0.15851	-0.0482475	0.298038	0.000945537	0.00155786	0.544372	Bonferroni	Pass	Pass	Pass
4435_66	ENPP7	Inverse variance weighted	285	rs1003081,rs10083803,rs10131890,rs10132280,rs10182181,rs10211055,rs10268050,rs10269783,rs10275044,rs10438964,rs1045411,rs1048932,rs10733051,rs10744146,rs1075901,rs10830452,rs10842240,rs10867256,rs10876418,rs10878946,rs10883759,rs10915840,rs10920678,rs10938397,rs10971712,rs11118308,rs11150911,rs11251352,rs11496125,rs11600990,rs11611246,rs11611496,rs11668301,rs11672660,rs11736228,rs11773362,rs11781699,rs11783247,rs11889536,rs11945861,rs12033257,rs12041258,rs12044597,rs12098284,rs1218822,rs12364470,rs1241986,rs12429545,rs12448257,rs12448738,rs12514473,rs12564992,rs12575252,rs12577642,rs12587412,rs12593036,rs12602912,rs12675063,rs12680842,rs12705987,rs12888545,rs12922346,rs12939549,rs1296328,rs12964689,rs13021737,rs13047416,rs13107325,rs13110266,rs13174863,rs13191362,rs1320903,rs13240600,rs13247665,rs13263601,rs13329567,rs1362910,rs1365466,rs1371108,rs1375561,rs1405348,rs1412235,rs1431659,rs1436343,rs1451533,rs1452075,rs1477887,rs1492767,rs1522569,rs1625427,rs1668633,rs16851483,rs17014375,rs17056301,rs17203016,rs17207196,rs17238110,rs17327461,rs17551974,rs17636031,rs17724992,rs17806379,rs1782507,rs1789165,rs1852006,rs1865341,rs1884389,rs1884897,rs1899689,rs1899951,rs1927790,rs1928295,rs1937684,rs1951455,rs1973993,rs2010281,rs208015,rs2124499,rs215632,rs217671,rs2192158,rs2228213,rs2230590,rs2283093,rs2304607,rs2307111,rs2357760,rs2365389,rs2367112,rs2425857,rs2429150,rs2479958,rs2481665,rs2543132,rs2605603,rs2721965,rs2731222,rs273504,rs273697,rs2781668,rs2814992,rs2820311,rs28350,rs284227,rs2842385,rs2875762,rs3134438,rs326889,rs329651,rs355777,rs3736485,rs3753549,rs3800229,rs3814883,rs3829849,rs3849570,rs3851083,rs3902951,rs40067,rs4148155,rs427943,rs4284600,rs4303732,rs4307239,rs4516268,rs4518345,rs453520,rs4624596,rs4639527,rs4670626,rs4722398,rs4725984,rs4744275,rs4764949,rs4796243,rs4820408,rs4864201,rs487060,rs4906908,rs4981693,rs4986044,rs5396,rs543874,rs555267,rs577525,rs580438,rs6142096,rs621042,rs6235,rs6265,rs629443,rs6443750,rs6448587,rs6449531,rs6461115,rs6474945,rs6545714,rs6577584,rs6587552,rs663129,rs6700838,rs6738445,rs6764533,rs6804842,rs6827083,rs6879326,rs6919443,rs7024334,rs7084454,rs7102454,rs7124681,rs7133378,rs7138803,rs7144011,rs7147503,rs7181498,rs7195386,rs7206608,rs7211567,rs7239114,rs7334078,rs733594,rs7531118,rs7531656,rs7535528,rs7550711,rs7557796,rs7561278,rs756717,rs7599312,rs7600699,rs7607351,rs761423,rs7615297,rs7640424,rs7683836,rs7694732,rs7711753,rs7715256,rs7730004,rs7730898,rs7748777,rs7760082,rs785278,rs7869771,rs7871866,rs7893571,rs7899106,rs7903146,rs7948120,rs7975187,rs8036040,rs8047395,rs8071182,rs8097544,rs8102137,rs8123881,rs816364,rs845084,rs847747,rs879620,rs889398,rs895330,rs900144,rs901630,rs902695,rs925018,rs9291467,rs9294260,rs930295,rs9362662,rs9367368,rs9426003,rs9530843,rs9540493,rs9603697,rs9615905,rs9630985,rs967605,rs9688431,rs972540,rs9816226,rs987237,rs9927848,rs999477	0.155439	0.0308903	4.85478e-07	0.0948939	0.215984	302.025	284	0.221027	0.056764	0.198998	0.0515294	0.00011254	0.0980002	0.299995	0.214288	0.0770581	0.00578404	0.0632539	0.365322	0.243901	0.0783299	0.00203648	0.0903742	0.397427	-0.00169974	0.00138331	0.220187	Bonferroni	Pass	Pass	Pass
7069_9	TSNARE1	Inverse variance weighted	285	rs1003081,rs10083803,rs10131890,rs10132280,rs10182181,rs10211055,rs10268050,rs10269783,rs10275044,rs10438964,rs1045411,rs1048932,rs10733051,rs10744146,rs1075901,rs10830452,rs10842240,rs10867256,rs10876418,rs10878946,rs10883759,rs10915840,rs10920678,rs10938397,rs10971712,rs11118308,rs11150911,rs11251352,rs11496125,rs11600990,rs11611246,rs11611496,rs11668301,rs11672660,rs11736228,rs11773362,rs11781699,rs11783247,rs11889536,rs11945861,rs12033257,rs12041258,rs12044597,rs12098284,rs1218822,rs12364470,rs1241986,rs12429545,rs12448257,rs12448738,rs12514473,rs12564992,rs12575252,rs12577642,rs12587412,rs12593036,rs12602912,rs12675063,rs12680842,rs12705987,rs12888545,rs12922346,rs12939549,rs1296328,rs12964689,rs13021737,rs13047416,rs13107325,rs13110266,rs13174863,rs13191362,rs1320903,rs13240600,rs13247665,rs13263601,rs13329567,rs1362910,rs1365466,rs1371108,rs1375561,rs1405348,rs1412235,rs1431659,rs1436343,rs1451533,rs1452075,rs1477887,rs1492767,rs1522569,rs1625427,rs1668633,rs16851483,rs17014375,rs17056301,rs17203016,rs17207196,rs17238110,rs17327461,rs17551974,rs17636031,rs17724992,rs17806379,rs1782507,rs1789165,rs1852006,rs1865341,rs1884389,rs1884897,rs1899689,rs1899951,rs1927790,rs1928295,rs1937684,rs1951455,rs1973993,rs2010281,rs208015,rs2124499,rs215632,rs217671,rs2192158,rs2228213,rs2230590,rs2283093,rs2304607,rs2307111,rs2357760,rs2365389,rs2367112,rs2425857,rs2429150,rs2479958,rs2481665,rs2543132,rs2605603,rs2721965,rs2731222,rs273504,rs273697,rs2781668,rs2814992,rs2820311,rs28350,rs284227,rs2842385,rs2875762,rs3134438,rs326889,rs329651,rs355777,rs3736485,rs3753549,rs3800229,rs3814883,rs3829849,rs3849570,rs3851083,rs3902951,rs40067,rs4148155,rs427943,rs4284600,rs4303732,rs4307239,rs4516268,rs4518345,rs453520,rs4624596,rs4639527,rs4670626,rs4722398,rs4725984,rs4744275,rs4764949,rs4796243,rs4820408,rs4864201,rs487060,rs4906908,rs4981693,rs4986044,rs5396,rs543874,rs555267,rs577525,rs580438,rs6142096,rs621042,rs6235,rs6265,rs629443,rs6443750,rs6448587,rs6449531,rs6461115,rs6474945,rs6545714,rs6577584,rs6587552,rs663129,rs6700838,rs6738445,rs6764533,rs6804842,rs6827083,rs6879326,rs6919443,rs7024334,rs7084454,rs7102454,rs7124681,rs7133378,rs7138803,rs7144011,rs7147503,rs7181498,rs7195386,rs7206608,rs7211567,rs7239114,rs7334078,rs733594,rs7531118,rs7531656,rs7535528,rs7550711,rs7557796,rs7561278,rs756717,rs7599312,rs7600699,rs7607351,rs761423,rs7615297,rs7640424,rs7683836,rs7694732,rs7711753,rs7715256,rs7730004,rs7730898,rs7748777,rs7760082,rs785278,rs7869771,rs7871866,rs7893571,rs7899106,rs7903146,rs7948120,rs7975187,rs8036040,rs8047395,rs8071182,rs8097544,rs8102137,rs8123881,rs816364,rs845084,rs847747,rs879620,rs889398,rs895330,rs900144,rs901630,rs902695,rs925018,rs9291467,rs9294260,rs930295,rs9362662,rs9367368,rs9426003,rs9530843,rs9540493,rs9603697,rs9615905,rs9630985,rs967605,rs9688431,rs972540,rs9816226,rs987237,rs9927848,rs999478	0.152769	0.0303634	4.87013e-07	0.0932568	0.212281	296.905	284	0.287278	0.0375616	0.173351	0.0465074	0.000193479	0.0821963	0.264505	0.237796	0.0814399	0.00378206	0.078174	0.397418	0.193362	0.077196	0.0128135	0.0420583	0.344667	-0.000781424	0.00136595	0.567727	Bonferroni	Pass	Pass	Pass
14273_19	PREP	Inverse variance weighted	285	rs1003081,rs10083803,rs10131890,rs10132280,rs10182181,rs10211055,rs10268050,rs10269783,rs10275044,rs10438964,rs1045411,rs1048932,rs10733051,rs10744146,rs1075901,rs10830452,rs10842240,rs10867256,rs10876418,rs10878946,rs10883759,rs10915840,rs10920678,rs10938397,rs10971712,rs11118308,rs11150911,rs11251352,rs11496125,rs11600990,rs11611246,rs11611496,rs11668301,rs11672660,rs11736228,rs11773362,rs11781699,rs11783247,rs11889536,rs11945861,rs12033257,rs12041258,rs12044597,rs12098284,rs1218822,rs12364470,rs1241986,rs12429545,rs12448257,rs12448738,rs12514473,rs12564992,rs12575252,rs12577642,rs12587412,rs12593036,rs12602912,rs12675063,rs12680842,rs12705987,rs12888545,rs12922346,rs12939549,rs1296328,rs12964689,rs13021737,rs13047416,rs13107325,rs13110266,rs13174863,rs13191362,rs1320903,rs13240600,rs13247665,rs13263601,rs13329567,rs1362910,rs1365466,rs1371108,rs1375561,rs1405348,rs1412235,rs1431659,rs1436343,rs1451533,rs1452075,rs1477887,rs1492767,rs1522569,rs1625427,rs1668633,rs16851483,rs17014375,rs17056301,rs17203016,rs17207196,rs17238110,rs17327461,rs17551974,rs17636031,rs17724992,rs17806379,rs1782507,rs1789165,rs1852006,rs1865341,rs1884389,rs1884897,rs1899689,rs1899951,rs1927790,rs1928295,rs1937684,rs1951455,rs1973993,rs2010281,rs208015,rs2124499,rs215632,rs217671,rs2192158,rs2228213,rs2230590,rs2283093,rs2304607,rs2307111,rs2357760,rs2365389,rs2367112,rs2425857,rs2429150,rs2479958,rs2481665,rs2543132,rs2605603,rs2721965,rs2731222,rs273504,rs273697,rs2781668,rs2814992,rs2820311,rs28350,rs284227,rs2842385,rs2875762,rs3134438,rs326889,rs329651,rs355777,rs3736485,rs3753549,rs3800229,rs3814883,rs3829849,rs3849570,rs3851083,rs3902951,rs40067,rs4148155,rs427943,rs4284600,rs4303732,rs4307239,rs4516268,rs4518345,rs453520,rs4624596,rs4639527,rs4670626,rs4722398,rs4725984,rs4744275,rs4764949,rs4796243,rs4820408,rs4864201,rs487060,rs4906908,rs4981693,rs4986044,rs5396,rs543874,rs555267,rs577525,rs580438,rs6142096,rs621042,rs6235,rs6265,rs629443,rs6443750,rs6448587,rs6449531,rs6461115,rs6474945,rs6545714,rs6577584,rs6587552,rs663129,rs6700838,rs6738445,rs6764533,rs6804842,rs6827083,rs6879326,rs6919443,rs7024334,rs7084454,rs7102454,rs7124681,rs7133378,rs7138803,rs7144011,rs7147503,rs7181498,rs7195386,rs7206608,rs7211567,rs7239114,rs7334078,rs733594,rs7531118,rs7531656,rs7535528,rs7550711,rs7557796,rs7561278,rs756717,rs7599312,rs7600699,rs7607351,rs761423,rs7615297,rs7640424,rs7683836,rs7694732,rs7711753,rs7715256,rs7730004,rs7730898,rs7748777,rs7760082,rs785278,rs7869771,rs7871866,rs7893571,rs7899106,rs7903146,rs7948120,rs7975187,rs8036040,rs8047395,rs8071182,rs8097544,rs8102137,rs8123881,rs816364,rs845084,rs847747,rs879620,rs889398,rs895330,rs900144,rs901630,rs902695,rs925018,rs9291467,rs9294260,rs930295,rs9362662,rs9367368,rs9426003,rs9530843,rs9540493,rs9603697,rs9615905,rs9630985,rs967605,rs9688431,rs972540,rs9816226,rs987237,rs9927848,rs999479	0.150597	0.0299335	4.87788e-07	0.0919274	0.209267	286.685	284	0.444228	0.00352063	0.132257	0.0481448	0.00601295	0.0378936	0.226621	0.112112	0.0814443	0.169738	-0.0475193	0.271742	0.195793	0.0763454	0.0108464	0.0461563	0.34543	-0.000868026	0.00134861	0.520329	Bonferroni	Pass	Pass	Pass
17785_11	RCL	Inverse variance weighted	285	rs1003081,rs10083803,rs10131890,rs10132280,rs10182181,rs10211055,rs10268050,rs10269783,rs10275044,rs10438964,rs1045411,rs1048932,rs10733051,rs10744146,rs1075901,rs10830452,rs10842240,rs10867256,rs10876418,rs10878946,rs10883759,rs10915840,rs10920678,rs10938397,rs10971712,rs11118308,rs11150911,rs11251352,rs11496125,rs11600990,rs11611246,rs11611496,rs11668301,rs11672660,rs11736228,rs11773362,rs11781699,rs11783247,rs11889536,rs11945861,rs12033257,rs12041258,rs12044597,rs12098284,rs1218822,rs12364470,rs1241986,rs12429545,rs12448257,rs12448738,rs12514473,rs12564992,rs12575252,rs12577642,rs12587412,rs12593036,rs12602912,rs12675063,rs12680842,rs12705987,rs12888545,rs12922346,rs12939549,rs1296328,rs12964689,rs13021737,rs13047416,rs13107325,rs13110266,rs13174863,rs13191362,rs1320903,rs13240600,rs13247665,rs13263601,rs13329567,rs1362910,rs1365466,rs1371108,rs1375561,rs1405348,rs1412235,rs1431659,rs1436343,rs1451533,rs1452075,rs1477887,rs1492767,rs1522569,rs1625427,rs1668633,rs16851483,rs17014375,rs17056301,rs17203016,rs17207196,rs17238110,rs17327461,rs17551974,rs17636031,rs17724992,rs17806379,rs1782507,rs1789165,rs1852006,rs1865341,rs1884389,rs1884897,rs1899689,rs1899951,rs1927790,rs1928295,rs1937684,rs1951455,rs1973993,rs2010281,rs208015,rs2124499,rs215632,rs217671,rs2192158,rs2228213,rs2230590,rs2283093,rs2304607,rs2307111,rs2357760,rs2365389,rs2367112,rs2425857,rs2429150,rs2479958,rs2481665,rs2543132,rs2605603,rs2721965,rs2731222,rs273504,rs273697,rs2781668,rs2814992,rs2820311,rs28350,rs284227,rs2842385,rs2875762,rs3134438,rs326889,rs329651,rs355777,rs3736485,rs3753549,rs3800229,rs3814883,rs3829849,rs3849570,rs3851083,rs3902951,rs40067,rs4148155,rs427943,rs4284600,rs4303732,rs4307239,rs4516268,rs4518345,rs453520,rs4624596,rs4639527,rs4670626,rs4722398,rs4725984,rs4744275,rs4764949,rs4796243,rs4820408,rs4864201,rs487060,rs4906908,rs4981693,rs4986044,rs5396,rs543874,rs555267,rs577525,rs580438,rs6142096,rs621042,rs6235,rs6265,rs629443,rs6443750,rs6448587,rs6449531,rs6461115,rs6474945,rs6545714,rs6577584,rs6587552,rs663129,rs6700838,rs6738445,rs6764533,rs6804842,rs6827083,rs6879326,rs6919443,rs7024334,rs7084454,rs7102454,rs7124681,rs7133378,rs7138803,rs7144011,rs7147503,rs7181498,rs7195386,rs7206608,rs7211567,rs7239114,rs7334078,rs733594,rs7531118,rs7531656,rs7535528,rs7550711,rs7557796,rs7561278,rs756717,rs7599312,rs7600699,rs7607351,rs761423,rs7615297,rs7640424,rs7683836,rs7694732,rs7711753,rs7715256,rs7730004,rs7730898,rs7748777,rs7760082,rs785278,rs7869771,rs7871866,rs7893571,rs7899106,rs7903146,rs7948120,rs7975187,rs8036040,rs8047395,rs8071182,rs8097544,rs8102137,rs8123881,rs816364,rs845084,rs847747,rs879620,rs889398,rs895330,rs900144,rs901630,rs902695,rs925018,rs9291467,rs9294260,rs930295,rs9362662,rs9367368,rs9426003,rs9530843,rs9540493,rs9603697,rs9615905,rs9630985,rs967605,rs9688431,rs972540,rs9816226,rs987237,rs9927848,rs999480	0.150514	0.0299204	4.89225e-07	0.0918703	0.209158	281.842	284	0.525028	0	0.217934	0.0480626	5.77722e-06	0.123732	0.312137	0.224131	0.075173	0.00311663	0.0767918	0.37147	0.267098	0.0763588	0.00054433	0.117434	0.416761	-0.00223073	0.00134423	0.0981254	Bonferroni	Pass	Pass	Pass
17813_21	BPHL	Inverse variance weighted	285	rs1003081,rs10083803,rs10131890,rs10132280,rs10182181,rs10211055,rs10268050,rs10269783,rs10275044,rs10438964,rs1045411,rs1048932,rs10733051,rs10744146,rs1075901,rs10830452,rs10842240,rs10867256,rs10876418,rs10878946,rs10883759,rs10915840,rs10920678,rs10938397,rs10971712,rs11118308,rs11150911,rs11251352,rs11496125,rs11600990,rs11611246,rs11611496,rs11668301,rs11672660,rs11736228,rs11773362,rs11781699,rs11783247,rs11889536,rs11945861,rs12033257,rs12041258,rs12044597,rs12098284,rs1218822,rs12364470,rs1241986,rs12429545,rs12448257,rs12448738,rs12514473,rs12564992,rs12575252,rs12577642,rs12587412,rs12593036,rs12602912,rs12675063,rs12680842,rs12705987,rs12888545,rs12922346,rs12939549,rs1296328,rs12964689,rs13021737,rs13047416,rs13107325,rs13110266,rs13174863,rs13191362,rs1320903,rs13240600,rs13247665,rs13263601,rs13329567,rs1362910,rs1365466,rs1371108,rs1375561,rs1405348,rs1412235,rs1431659,rs1436343,rs1451533,rs1452075,rs1477887,rs1492767,rs1522569,rs1625427,rs1668633,rs16851483,rs17014375,rs17056301,rs17203016,rs17207196,rs17238110,rs17327461,rs17551974,rs17636031,rs17724992,rs17806379,rs1782507,rs1789165,rs1852006,rs1865341,rs1884389,rs1884897,rs1899689,rs1899951,rs1927790,rs1928295,rs1937684,rs1951455,rs1973993,rs2010281,rs208015,rs2124499,rs215632,rs217671,rs2192158,rs2228213,rs2230590,rs2283093,rs2304607,rs2307111,rs2357760,rs2365389,rs2367112,rs2425857,rs2429150,rs2479958,rs2481665,rs2543132,rs2605603,rs2721965,rs2731222,rs273504,rs273697,rs2781668,rs2814992,rs2820311,rs28350,rs284227,rs2842385,rs2875762,rs3134438,rs326889,rs329651,rs355777,rs3736485,rs3753549,rs3800229,rs3814883,rs3829849,rs3849570,rs3851083,rs3902951,rs40067,rs4148155,rs427943,rs4284600,rs4303732,rs4307239,rs4516268,rs4518345,rs453520,rs4624596,rs4639527,rs4670626,rs4722398,rs4725984,rs4744275,rs4764949,rs4796243,rs4820408,rs4864201,rs487060,rs4906908,rs4981693,rs4986044,rs5396,rs543874,rs555267,rs577525,rs580438,rs6142096,rs621042,rs6235,rs6265,rs629443,rs6443750,rs6448587,rs6449531,rs6461115,rs6474945,rs6545714,rs6577584,rs6587552,rs663129,rs6700838,rs6738445,rs6764533,rs6804842,rs6827083,rs6879326,rs6919443,rs7024334,rs7084454,rs7102454,rs7124681,rs7133378,rs7138803,rs7144011,rs7147503,rs7181498,rs7195386,rs7206608,rs7211567,rs7239114,rs7334078,rs733594,rs7531118,rs7531656,rs7535528,rs7550711,rs7557796,rs7561278,rs756717,rs7599312,rs7600699,rs7607351,rs761423,rs7615297,rs7640424,rs7683836,rs7694732,rs7711753,rs7715256,rs7730004,rs7730898,rs7748777,rs7760082,rs785278,rs7869771,rs7871866,rs7893571,rs7899106,rs7903146,rs7948120,rs7975187,rs8036040,rs8047395,rs8071182,rs8097544,rs8102137,rs8123881,rs816364,rs845084,rs847747,rs879620,rs889398,rs895330,rs900144,rs901630,rs902695,rs925018,rs9291467,rs9294260,rs930295,rs9362662,rs9367368,rs9426003,rs9530843,rs9540493,rs9603697,rs9615905,rs9630985,rs967605,rs9688431,rs972540,rs9816226,rs987237,rs9927848,rs999481	0.151529	0.0301247	4.90345e-07	0.0924843	0.210573	293.348	284	0.338734	0.0281241	0.215762	0.0525478	4.02567e-05	0.112768	0.318755	0.259034	0.0836997	0.00216591	0.0949829	0.423086	0.228093	0.0766158	0.00316161	0.0779256	0.37826	-0.00146804	0.00135079	0.278051	Bonferroni	Pass	Pass	Pass
2683_1	C3	Inverse variance weighted	285	rs1003081,rs10083803,rs10131890,rs10132280,rs10182181,rs10211055,rs10268050,rs10269783,rs10275044,rs10438964,rs1045411,rs1048932,rs10733051,rs10744146,rs1075901,rs10830452,rs10842240,rs10867256,rs10876418,rs10878946,rs10883759,rs10915840,rs10920678,rs10938397,rs10971712,rs11118308,rs11150911,rs11251352,rs11496125,rs11600990,rs11611246,rs11611496,rs11668301,rs11672660,rs11736228,rs11773362,rs11781699,rs11783247,rs11889536,rs11945861,rs12033257,rs12041258,rs12044597,rs12098284,rs1218822,rs12364470,rs1241986,rs12429545,rs12448257,rs12448738,rs12514473,rs12564992,rs12575252,rs12577642,rs12587412,rs12593036,rs12602912,rs12675063,rs12680842,rs12705987,rs12888545,rs12922346,rs12939549,rs1296328,rs12964689,rs13021737,rs13047416,rs13107325,rs13110266,rs13174863,rs13191362,rs1320903,rs13240600,rs13247665,rs13263601,rs13329567,rs1362910,rs1365466,rs1371108,rs1375561,rs1405348,rs1412235,rs1431659,rs1436343,rs1451533,rs1452075,rs1477887,rs1492767,rs1522569,rs1625427,rs1668633,rs16851483,rs17014375,rs17056301,rs17203016,rs17207196,rs17238110,rs17327461,rs17551974,rs17636031,rs17724992,rs17806379,rs1782507,rs1789165,rs1852006,rs1865341,rs1884389,rs1884897,rs1899689,rs1899951,rs1927790,rs1928295,rs1937684,rs1951455,rs1973993,rs2010281,rs208015,rs2124499,rs215632,rs217671,rs2192158,rs2228213,rs2230590,rs2283093,rs2304607,rs2307111,rs2357760,rs2365389,rs2367112,rs2425857,rs2429150,rs2479958,rs2481665,rs2543132,rs2605603,rs2721965,rs2731222,rs273504,rs273697,rs2781668,rs2814992,rs2820311,rs28350,rs284227,rs2842385,rs2875762,rs3134438,rs326889,rs329651,rs355777,rs3736485,rs3753549,rs3800229,rs3814883,rs3829849,rs3849570,rs3851083,rs3902951,rs40067,rs4148155,rs427943,rs4284600,rs4303732,rs4307239,rs4516268,rs4518345,rs453520,rs4624596,rs4639527,rs4670626,rs4722398,rs4725984,rs4744275,rs4764949,rs4796243,rs4820408,rs4864201,rs487060,rs4906908,rs4981693,rs4986044,rs5396,rs543874,rs555267,rs577525,rs580438,rs6142096,rs621042,rs6235,rs6265,rs629443,rs6443750,rs6448587,rs6449531,rs6461115,rs6474945,rs6545714,rs6577584,rs6587552,rs663129,rs6700838,rs6738445,rs6764533,rs6804842,rs6827083,rs6879326,rs6919443,rs7024334,rs7084454,rs7102454,rs7124681,rs7133378,rs7138803,rs7144011,rs7147503,rs7181498,rs7195386,rs7206608,rs7211567,rs7239114,rs7334078,rs733594,rs7531118,rs7531656,rs7535528,rs7550711,rs7557796,rs7561278,rs756717,rs7599312,rs7600699,rs7607351,rs761423,rs7615297,rs7640424,rs7683836,rs7694732,rs7711753,rs7715256,rs7730004,rs7730898,rs7748777,rs7760082,rs785278,rs7869771,rs7871866,rs7893571,rs7899106,rs7903146,rs7948120,rs7975187,rs8036040,rs8047395,rs8071182,rs8097544,rs8102137,rs8123881,rs816364,rs845084,rs847747,rs879620,rs889398,rs895330,rs900144,rs901630,rs902695,rs925018,rs9291467,rs9294260,rs930295,rs9362662,rs9367368,rs9426003,rs9530843,rs9540493,rs9603697,rs9615905,rs9630985,rs967605,rs9688431,rs972540,rs9816226,rs987237,rs9927848,rs999482	0.162038	0.032214	4.90351e-07	0.0988988	0.225178	319.057	284	0.0746298	0.106719	0.175978	0.053051	0.00090941	0.0719981	0.279958	0.346349	0.0922303	0.000210053	0.165578	0.52712	0.250146	0.0806183	0.0021105	0.0921345	0.408158	-0.00170834	0.00143311	0.234239	Bonferroni	Pass	Pass	Pass
13994_1	FBL	Inverse variance weighted	285	rs1003081,rs10083803,rs10131890,rs10132280,rs10182181,rs10211055,rs10268050,rs10269783,rs10275044,rs10438964,rs1045411,rs1048932,rs10733051,rs10744146,rs1075901,rs10830452,rs10842240,rs10867256,rs10876418,rs10878946,rs10883759,rs10915840,rs10920678,rs10938397,rs10971712,rs11118308,rs11150911,rs11251352,rs11496125,rs11600990,rs11611246,rs11611496,rs11668301,rs11672660,rs11736228,rs11773362,rs11781699,rs11783247,rs11889536,rs11945861,rs12033257,rs12041258,rs12044597,rs12098284,rs1218822,rs12364470,rs1241986,rs12429545,rs12448257,rs12448738,rs12514473,rs12564992,rs12575252,rs12577642,rs12587412,rs12593036,rs12602912,rs12675063,rs12680842,rs12705987,rs12888545,rs12922346,rs12939549,rs1296328,rs12964689,rs13021737,rs13047416,rs13107325,rs13110266,rs13174863,rs13191362,rs1320903,rs13240600,rs13247665,rs13263601,rs13329567,rs1362910,rs1365466,rs1371108,rs1375561,rs1405348,rs1412235,rs1431659,rs1436343,rs1451533,rs1452075,rs1477887,rs1492767,rs1522569,rs1625427,rs1668633,rs16851483,rs17014375,rs17056301,rs17203016,rs17207196,rs17238110,rs17327461,rs17551974,rs17636031,rs17724992,rs17806379,rs1782507,rs1789165,rs1852006,rs1865341,rs1884389,rs1884897,rs1899689,rs1899951,rs1927790,rs1928295,rs1937684,rs1951455,rs1973993,rs2010281,rs208015,rs2124499,rs215632,rs217671,rs2192158,rs2228213,rs2230590,rs2283093,rs2304607,rs2307111,rs2357760,rs2365389,rs2367112,rs2425857,rs2429150,rs2479958,rs2481665,rs2543132,rs2605603,rs2721965,rs2731222,rs273504,rs273697,rs2781668,rs2814992,rs2820311,rs28350,rs284227,rs2842385,rs2875762,rs3134438,rs326889,rs329651,rs355777,rs3736485,rs3753549,rs3800229,rs3814883,rs3829849,rs3849570,rs3851083,rs3902951,rs40067,rs4148155,rs427943,rs4284600,rs4303732,rs4307239,rs4516268,rs4518345,rs453520,rs4624596,rs4639527,rs4670626,rs4722398,rs4725984,rs4744275,rs4764949,rs4796243,rs4820408,rs4864201,rs487060,rs4906908,rs4981693,rs4986044,rs5396,rs543874,rs555267,rs577525,rs580438,rs6142096,rs621042,rs6235,rs6265,rs629443,rs6443750,rs6448587,rs6449531,rs6461115,rs6474945,rs6545714,rs6577584,rs6587552,rs663129,rs6700838,rs6738445,rs6764533,rs6804842,rs6827083,rs6879326,rs6919443,rs7024334,rs7084454,rs7102454,rs7124681,rs7133378,rs7138803,rs7144011,rs7147503,rs7181498,rs7195386,rs7206608,rs7211567,rs7239114,rs7334078,rs733594,rs7531118,rs7531656,rs7535528,rs7550711,rs7557796,rs7561278,rs756717,rs7599312,rs7600699,rs7607351,rs761423,rs7615297,rs7640424,rs7683836,rs7694732,rs7711753,rs7715256,rs7730004,rs7730898,rs7748777,rs7760082,rs785278,rs7869771,rs7871866,rs7893571,rs7899106,rs7903146,rs7948120,rs7975187,rs8036040,rs8047395,rs8071182,rs8097544,rs8102137,rs8123881,rs816364,rs845084,rs847747,rs879620,rs889398,rs895330,rs900144,rs901630,rs902695,rs925018,rs9291467,rs9294260,rs930295,rs9362662,rs9367368,rs9426003,rs9530843,rs9540493,rs9603697,rs9615905,rs9630985,rs967605,rs9688431,rs972540,rs9816226,rs987237,rs9927848,rs999483	0.150537	0.029934	4.93144e-07	0.0918662	0.209207	286.02	284	0.45521	0.0037505	0.257551	0.0486497	1.1968e-07	0.162197	0.352904	0.345271	0.0827646	4.02129e-05	0.183052	0.507489	0.231313	0.0756764	0.00245246	0.0829869	0.379638	-0.00155324	0.00133665	0.246201	Bonferroni	Pass	Pass	Pass
12817_1	GEM	Inverse variance weighted	285	rs1003081,rs10083803,rs10131890,rs10132280,rs10182181,rs10211055,rs10268050,rs10269783,rs10275044,rs10438964,rs1045411,rs1048932,rs10733051,rs10744146,rs1075901,rs10830452,rs10842240,rs10867256,rs10876418,rs10878946,rs10883759,rs10915840,rs10920678,rs10938397,rs10971712,rs11118308,rs11150911,rs11251352,rs11496125,rs11600990,rs11611246,rs11611496,rs11668301,rs11672660,rs11736228,rs11773362,rs11781699,rs11783247,rs11889536,rs11945861,rs12033257,rs12041258,rs12044597,rs12098284,rs1218822,rs12364470,rs1241986,rs12429545,rs12448257,rs12448738,rs12514473,rs12564992,rs12575252,rs12577642,rs12587412,rs12593036,rs12602912,rs12675063,rs12680842,rs12705987,rs12888545,rs12922346,rs12939549,rs1296328,rs12964689,rs13021737,rs13047416,rs13107325,rs13110266,rs13174863,rs13191362,rs1320903,rs13240600,rs13247665,rs13263601,rs13329567,rs1362910,rs1365466,rs1371108,rs1375561,rs1405348,rs1412235,rs1431659,rs1436343,rs1451533,rs1452075,rs1477887,rs1492767,rs1522569,rs1625427,rs1668633,rs16851483,rs17014375,rs17056301,rs17203016,rs17207196,rs17238110,rs17327461,rs17551974,rs17636031,rs17724992,rs17806379,rs1782507,rs1789165,rs1852006,rs1865341,rs1884389,rs1884897,rs1899689,rs1899951,rs1927790,rs1928295,rs1937684,rs1951455,rs1973993,rs2010281,rs208015,rs2124499,rs215632,rs217671,rs2192158,rs2228213,rs2230590,rs2283093,rs2304607,rs2307111,rs2357760,rs2365389,rs2367112,rs2425857,rs2429150,rs2479958,rs2481665,rs2543132,rs2605603,rs2721965,rs2731222,rs273504,rs273697,rs2781668,rs2814992,rs2820311,rs28350,rs284227,rs2842385,rs2875762,rs3134438,rs326889,rs329651,rs355777,rs3736485,rs3753549,rs3800229,rs3814883,rs3829849,rs3849570,rs3851083,rs3902951,rs40067,rs4148155,rs427943,rs4284600,rs4303732,rs4307239,rs4516268,rs4518345,rs453520,rs4624596,rs4639527,rs4670626,rs4722398,rs4725984,rs4744275,rs4764949,rs4796243,rs4820408,rs4864201,rs487060,rs4906908,rs4981693,rs4986044,rs5396,rs543874,rs555267,rs577525,rs580438,rs6142096,rs621042,rs6235,rs6265,rs629443,rs6443750,rs6448587,rs6449531,rs6461115,rs6474945,rs6545714,rs6577584,rs6587552,rs663129,rs6700838,rs6738445,rs6764533,rs6804842,rs6827083,rs6879326,rs6919443,rs7024334,rs7084454,rs7102454,rs7124681,rs7133378,rs7138803,rs7144011,rs7147503,rs7181498,rs7195386,rs7206608,rs7211567,rs7239114,rs7334078,rs733594,rs7531118,rs7531656,rs7535528,rs7550711,rs7557796,rs7561278,rs756717,rs7599312,rs7600699,rs7607351,rs761423,rs7615297,rs7640424,rs7683836,rs7694732,rs7711753,rs7715256,rs7730004,rs7730898,rs7748777,rs7760082,rs785278,rs7869771,rs7871866,rs7893571,rs7899106,rs7903146,rs7948120,rs7975187,rs8036040,rs8047395,rs8071182,rs8097544,rs8102137,rs8123881,rs816364,rs845084,rs847747,rs879620,rs889398,rs895330,rs900144,rs901630,rs902695,rs925018,rs9291467,rs9294260,rs930295,rs9362662,rs9367368,rs9426003,rs9530843,rs9540493,rs9603697,rs9615905,rs9630985,rs967605,rs9688431,rs972540,rs9816226,rs987237,rs9927848,rs999484	0.161455	0.0321125	4.9619e-07	0.0985141	0.224395	331.528	284	0.0274078	0.139045	0.215274	0.0509764	2.41061e-05	0.11536	0.315187	0.29101	0.0804424	0.000351805	0.133343	0.448677	0.230136	0.0816102	0.00514273	0.0701795	0.390092	-0.00131773	0.0014394	0.360725	Bonferroni	Pass	Pass	Pass
11094_104	CLC	Inverse variance weighted	285	rs1003081,rs10083803,rs10131890,rs10132280,rs10182181,rs10211055,rs10268050,rs10269783,rs10275044,rs10438964,rs1045411,rs1048932,rs10733051,rs10744146,rs1075901,rs10830452,rs10842240,rs10867256,rs10876418,rs10878946,rs10883759,rs10915840,rs10920678,rs10938397,rs10971712,rs11118308,rs11150911,rs11251352,rs11496125,rs11600990,rs11611246,rs11611496,rs11668301,rs11672660,rs11736228,rs11773362,rs11781699,rs11783247,rs11889536,rs11945861,rs12033257,rs12041258,rs12044597,rs12098284,rs1218822,rs12364470,rs1241986,rs12429545,rs12448257,rs12448738,rs12514473,rs12564992,rs12575252,rs12577642,rs12587412,rs12593036,rs12602912,rs12675063,rs12680842,rs12705987,rs12888545,rs12922346,rs12939549,rs1296328,rs12964689,rs13021737,rs13047416,rs13107325,rs13110266,rs13174863,rs13191362,rs1320903,rs13240600,rs13247665,rs13263601,rs13329567,rs1362910,rs1365466,rs1371108,rs1375561,rs1405348,rs1412235,rs1431659,rs1436343,rs1451533,rs1452075,rs1477887,rs1492767,rs1522569,rs1625427,rs1668633,rs16851483,rs17014375,rs17056301,rs17203016,rs17207196,rs17238110,rs17327461,rs17551974,rs17636031,rs17724992,rs17806379,rs1782507,rs1789165,rs1852006,rs1865341,rs1884389,rs1884897,rs1899689,rs1899951,rs1927790,rs1928295,rs1937684,rs1951455,rs1973993,rs2010281,rs208015,rs2124499,rs215632,rs217671,rs2192158,rs2228213,rs2230590,rs2283093,rs2304607,rs2307111,rs2357760,rs2365389,rs2367112,rs2425857,rs2429150,rs2479958,rs2481665,rs2543132,rs2605603,rs2721965,rs2731222,rs273504,rs273697,rs2781668,rs2814992,rs2820311,rs28350,rs284227,rs2842385,rs2875762,rs3134438,rs326889,rs329651,rs355777,rs3736485,rs3753549,rs3800229,rs3814883,rs3829849,rs3849570,rs3851083,rs3902951,rs40067,rs4148155,rs427943,rs4284600,rs4303732,rs4307239,rs4516268,rs4518345,rs453520,rs4624596,rs4639527,rs4670626,rs4722398,rs4725984,rs4744275,rs4764949,rs4796243,rs4820408,rs4864201,rs487060,rs4906908,rs4981693,rs4986044,rs5396,rs543874,rs555267,rs577525,rs580438,rs6142096,rs621042,rs6235,rs6265,rs629443,rs6443750,rs6448587,rs6449531,rs6461115,rs6474945,rs6545714,rs6577584,rs6587552,rs663129,rs6700838,rs6738445,rs6764533,rs6804842,rs6827083,rs6879326,rs6919443,rs7024334,rs7084454,rs7102454,rs7124681,rs7133378,rs7138803,rs7144011,rs7147503,rs7181498,rs7195386,rs7206608,rs7211567,rs7239114,rs7334078,rs733594,rs7531118,rs7531656,rs7535528,rs7550711,rs7557796,rs7561278,rs756717,rs7599312,rs7600699,rs7607351,rs761423,rs7615297,rs7640424,rs7683836,rs7694732,rs7711753,rs7715256,rs7730004,rs7730898,rs7748777,rs7760082,rs785278,rs7869771,rs7871866,rs7893571,rs7899106,rs7903146,rs7948120,rs7975187,rs8036040,rs8047395,rs8071182,rs8097544,rs8102137,rs8123881,rs816364,rs845084,rs847747,rs879620,rs889398,rs895330,rs900144,rs901630,rs902695,rs925018,rs9291467,rs9294260,rs930295,rs9362662,rs9367368,rs9426003,rs9530843,rs9540493,rs9603697,rs9615905,rs9630985,rs967605,rs9688431,rs972540,rs9816226,rs987237,rs9927848,rs999485	0.152845	0.0304125	5.01529e-07	0.0932366	0.212454	299.416	284	0.253557	0.0519772	0.17106	0.0491578	0.000501783	0.0747102	0.267409	0.169321	0.0775334	0.0297916	0.0173556	0.321287	0.272948	0.0769352	0.000454629	0.122155	0.423741	-0.00230397	0.00135649	0.0905162	Bonferroni	Pass	Pass	Pass
9310_2	CD8B	Inverse variance weighted	285	rs1003081,rs10083803,rs10131890,rs10132280,rs10182181,rs10211055,rs10268050,rs10269783,rs10275044,rs10438964,rs1045411,rs1048932,rs10733051,rs10744146,rs1075901,rs10830452,rs10842240,rs10867256,rs10876418,rs10878946,rs10883759,rs10915840,rs10920678,rs10938397,rs10971712,rs11118308,rs11150911,rs11251352,rs11496125,rs11600990,rs11611246,rs11611496,rs11668301,rs11672660,rs11736228,rs11773362,rs11781699,rs11783247,rs11889536,rs11945861,rs12033257,rs12041258,rs12044597,rs12098284,rs1218822,rs12364470,rs1241986,rs12429545,rs12448257,rs12448738,rs12514473,rs12564992,rs12575252,rs12577642,rs12587412,rs12593036,rs12602912,rs12675063,rs12680842,rs12705987,rs12888545,rs12922346,rs12939549,rs1296328,rs12964689,rs13021737,rs13047416,rs13107325,rs13110266,rs13174863,rs13191362,rs1320903,rs13240600,rs13247665,rs13263601,rs13329567,rs1362910,rs1365466,rs1371108,rs1375561,rs1405348,rs1412235,rs1431659,rs1436343,rs1451533,rs1452075,rs1477887,rs1492767,rs1522569,rs1625427,rs1668633,rs16851483,rs17014375,rs17056301,rs17203016,rs17207196,rs17238110,rs17327461,rs17551974,rs17636031,rs17724992,rs17806379,rs1782507,rs1789165,rs1852006,rs1865341,rs1884389,rs1884897,rs1899689,rs1899951,rs1927790,rs1928295,rs1937684,rs1951455,rs1973993,rs2010281,rs208015,rs2124499,rs215632,rs217671,rs2192158,rs2228213,rs2230590,rs2283093,rs2304607,rs2307111,rs2357760,rs2365389,rs2367112,rs2425857,rs2429150,rs2479958,rs2481665,rs2543132,rs2605603,rs2721965,rs2731222,rs273504,rs273697,rs2781668,rs2814992,rs2820311,rs28350,rs284227,rs2842385,rs2875762,rs3134438,rs326889,rs329651,rs355777,rs3736485,rs3753549,rs3800229,rs3814883,rs3829849,rs3849570,rs3851083,rs3902951,rs40067,rs4148155,rs427943,rs4284600,rs4303732,rs4307239,rs4516268,rs4518345,rs453520,rs4624596,rs4639527,rs4670626,rs4722398,rs4725984,rs4744275,rs4764949,rs4796243,rs4820408,rs4864201,rs487060,rs4906908,rs4981693,rs4986044,rs5396,rs543874,rs555267,rs577525,rs580438,rs6142096,rs621042,rs6235,rs6265,rs629443,rs6443750,rs6448587,rs6449531,rs6461115,rs6474945,rs6545714,rs6577584,rs6587552,rs663129,rs6700838,rs6738445,rs6764533,rs6804842,rs6827083,rs6879326,rs6919443,rs7024334,rs7084454,rs7102454,rs7124681,rs7133378,rs7138803,rs7144011,rs7147503,rs7181498,rs7195386,rs7206608,rs7211567,rs7239114,rs7334078,rs733594,rs7531118,rs7531656,rs7535528,rs7550711,rs7557796,rs7561278,rs756717,rs7599312,rs7600699,rs7607351,rs761423,rs7615297,rs7640424,rs7683836,rs7694732,rs7711753,rs7715256,rs7730004,rs7730898,rs7748777,rs7760082,rs785278,rs7869771,rs7871866,rs7893571,rs7899106,rs7903146,rs7948120,rs7975187,rs8036040,rs8047395,rs8071182,rs8097544,rs8102137,rs8123881,rs816364,rs845084,rs847747,rs879620,rs889398,rs895330,rs900144,rs901630,rs902695,rs925018,rs9291467,rs9294260,rs930295,rs9362662,rs9367368,rs9426003,rs9530843,rs9540493,rs9603697,rs9615905,rs9630985,rs967605,rs9688431,rs972540,rs9816226,rs987237,rs9927848,rs999486	0.153407	0.0305256	5.02049e-07	0.0935772	0.213238	295.841	284	0.302231	0.0333135	0.225391	0.0512848	1.10832e-05	0.124872	0.325909	0.268234	0.0818573	0.00118009	0.107794	0.428675	0.143708	0.0774598	0.0645994	-0.00811345	0.295529	0.000186414	0.00136777	0.891688	Bonferroni	Pass	Pass	Pass
5015_15	PLA2G7	Inverse variance weighted	285	rs1003081,rs10083803,rs10131890,rs10132280,rs10182181,rs10211055,rs10268050,rs10269783,rs10275044,rs10438964,rs1045411,rs1048932,rs10733051,rs10744146,rs1075901,rs10830452,rs10842240,rs10867256,rs10876418,rs10878946,rs10883759,rs10915840,rs10920678,rs10938397,rs10971712,rs11118308,rs11150911,rs11251352,rs11496125,rs11600990,rs11611246,rs11611496,rs11668301,rs11672660,rs11736228,rs11773362,rs11781699,rs11783247,rs11889536,rs11945861,rs12033257,rs12041258,rs12044597,rs12098284,rs1218822,rs12364470,rs1241986,rs12429545,rs12448257,rs12448738,rs12514473,rs12564992,rs12575252,rs12577642,rs12587412,rs12593036,rs12602912,rs12675063,rs12680842,rs12705987,rs12888545,rs12922346,rs12939549,rs1296328,rs12964689,rs13021737,rs13047416,rs13107325,rs13110266,rs13174863,rs13191362,rs1320903,rs13240600,rs13247665,rs13263601,rs13329567,rs1362910,rs1365466,rs1371108,rs1375561,rs1405348,rs1412235,rs1431659,rs1436343,rs1451533,rs1452075,rs1477887,rs1492767,rs1522569,rs1625427,rs1668633,rs16851483,rs17014375,rs17056301,rs17203016,rs17207196,rs17238110,rs17327461,rs17551974,rs17636031,rs17724992,rs17806379,rs1782507,rs1789165,rs1852006,rs1865341,rs1884389,rs1884897,rs1899689,rs1899951,rs1927790,rs1928295,rs1937684,rs1951455,rs1973993,rs2010281,rs208015,rs2124499,rs215632,rs217671,rs2192158,rs2228213,rs2230590,rs2283093,rs2304607,rs2307111,rs2357760,rs2365389,rs2367112,rs2425857,rs2429150,rs2479958,rs2481665,rs2543132,rs2605603,rs2721965,rs2731222,rs273504,rs273697,rs2781668,rs2814992,rs2820311,rs28350,rs284227,rs2842385,rs2875762,rs3134438,rs326889,rs329651,rs355777,rs3736485,rs3753549,rs3800229,rs3814883,rs3829849,rs3849570,rs3851083,rs3902951,rs40067,rs4148155,rs427943,rs4284600,rs4303732,rs4307239,rs4516268,rs4518345,rs453520,rs4624596,rs4639527,rs4670626,rs4722398,rs4725984,rs4744275,rs4764949,rs4796243,rs4820408,rs4864201,rs487060,rs4906908,rs4981693,rs4986044,rs5396,rs543874,rs555267,rs577525,rs580438,rs6142096,rs621042,rs6235,rs6265,rs629443,rs6443750,rs6448587,rs6449531,rs6461115,rs6474945,rs6545714,rs6577584,rs6587552,rs663129,rs6700838,rs6738445,rs6764533,rs6804842,rs6827083,rs6879326,rs6919443,rs7024334,rs7084454,rs7102454,rs7124681,rs7133378,rs7138803,rs7144011,rs7147503,rs7181498,rs7195386,rs7206608,rs7211567,rs7239114,rs7334078,rs733594,rs7531118,rs7531656,rs7535528,rs7550711,rs7557796,rs7561278,rs756717,rs7599312,rs7600699,rs7607351,rs761423,rs7615297,rs7640424,rs7683836,rs7694732,rs7711753,rs7715256,rs7730004,rs7730898,rs7748777,rs7760082,rs785278,rs7869771,rs7871866,rs7893571,rs7899106,rs7903146,rs7948120,rs7975187,rs8036040,rs8047395,rs8071182,rs8097544,rs8102137,rs8123881,rs816364,rs845084,rs847747,rs879620,rs889398,rs895330,rs900144,rs901630,rs902695,rs925018,rs9291467,rs9294260,rs930295,rs9362662,rs9367368,rs9426003,rs9530843,rs9540493,rs9603697,rs9615905,rs9630985,rs967605,rs9688431,rs972540,rs9816226,rs987237,rs9927848,rs999487	-0.177021	0.0352391	5.07587e-07	-0.24609	-0.107952	349.976	284	0.00457422	0.182907	-0.177864	0.0553594	0.00131406	-0.286368	-0.0693594	-0.179499	0.0910242	0.0495804	-0.357907	-0.00109181	-0.196807	0.0898031	0.0292275	-0.372821	-0.0207932	0.00037921	0.00158258	0.810802	Bonferroni	Pass	Pass	Pass
7930_3	EXOSC1	Inverse variance weighted	285	rs1003081,rs10083803,rs10131890,rs10132280,rs10182181,rs10211055,rs10268050,rs10269783,rs10275044,rs10438964,rs1045411,rs1048932,rs10733051,rs10744146,rs1075901,rs10830452,rs10842240,rs10867256,rs10876418,rs10878946,rs10883759,rs10915840,rs10920678,rs10938397,rs10971712,rs11118308,rs11150911,rs11251352,rs11496125,rs11600990,rs11611246,rs11611496,rs11668301,rs11672660,rs11736228,rs11773362,rs11781699,rs11783247,rs11889536,rs11945861,rs12033257,rs12041258,rs12044597,rs12098284,rs1218822,rs12364470,rs1241986,rs12429545,rs12448257,rs12448738,rs12514473,rs12564992,rs12575252,rs12577642,rs12587412,rs12593036,rs12602912,rs12675063,rs12680842,rs12705987,rs12888545,rs12922346,rs12939549,rs1296328,rs12964689,rs13021737,rs13047416,rs13107325,rs13110266,rs13174863,rs13191362,rs1320903,rs13240600,rs13247665,rs13263601,rs13329567,rs1362910,rs1365466,rs1371108,rs1375561,rs1405348,rs1412235,rs1431659,rs1436343,rs1451533,rs1452075,rs1477887,rs1492767,rs1522569,rs1625427,rs1668633,rs16851483,rs17014375,rs17056301,rs17203016,rs17207196,rs17238110,rs17327461,rs17551974,rs17636031,rs17724992,rs17806379,rs1782507,rs1789165,rs1852006,rs1865341,rs1884389,rs1884897,rs1899689,rs1899951,rs1927790,rs1928295,rs1937684,rs1951455,rs1973993,rs2010281,rs208015,rs2124499,rs215632,rs217671,rs2192158,rs2228213,rs2230590,rs2283093,rs2304607,rs2307111,rs2357760,rs2365389,rs2367112,rs2425857,rs2429150,rs2479958,rs2481665,rs2543132,rs2605603,rs2721965,rs2731222,rs273504,rs273697,rs2781668,rs2814992,rs2820311,rs28350,rs284227,rs2842385,rs2875762,rs3134438,rs326889,rs329651,rs355777,rs3736485,rs3753549,rs3800229,rs3814883,rs3829849,rs3849570,rs3851083,rs3902951,rs40067,rs4148155,rs427943,rs4284600,rs4303732,rs4307239,rs4516268,rs4518345,rs453520,rs4624596,rs4639527,rs4670626,rs4722398,rs4725984,rs4744275,rs4764949,rs4796243,rs4820408,rs4864201,rs487060,rs4906908,rs4981693,rs4986044,rs5396,rs543874,rs555267,rs577525,rs580438,rs6142096,rs621042,rs6235,rs6265,rs629443,rs6443750,rs6448587,rs6449531,rs6461115,rs6474945,rs6545714,rs6577584,rs6587552,rs663129,rs6700838,rs6738445,rs6764533,rs6804842,rs6827083,rs6879326,rs6919443,rs7024334,rs7084454,rs7102454,rs7124681,rs7133378,rs7138803,rs7144011,rs7147503,rs7181498,rs7195386,rs7206608,rs7211567,rs7239114,rs7334078,rs733594,rs7531118,rs7531656,rs7535528,rs7550711,rs7557796,rs7561278,rs756717,rs7599312,rs7600699,rs7607351,rs761423,rs7615297,rs7640424,rs7683836,rs7694732,rs7711753,rs7715256,rs7730004,rs7730898,rs7748777,rs7760082,rs785278,rs7869771,rs7871866,rs7893571,rs7899106,rs7903146,rs7948120,rs7975187,rs8036040,rs8047395,rs8071182,rs8097544,rs8102137,rs8123881,rs816364,rs845084,rs847747,rs879620,rs889398,rs895330,rs900144,rs901630,rs902695,rs925018,rs9291467,rs9294260,rs930295,rs9362662,rs9367368,rs9426003,rs9530843,rs9540493,rs9603697,rs9615905,rs9630985,rs967605,rs9688431,rs972540,rs9816226,rs987237,rs9927848,rs999488	0.151269	0.0301231	5.12199e-07	0.0922276	0.21031	295.046	284	0.313664	0.0448218	0.254928	0.0500575	3.53007e-07	0.156815	0.353041	0.295191	0.0717609	5.10842e-05	0.154539	0.435842	0.316151	0.0759577	4.18661e-05	0.167274	0.465028	-0.00316381	0.00133996	0.0188977	Bonferroni	Pass	Fail	No
18276_34	TCL1B	Inverse variance weighted	285	rs1003081,rs10083803,rs10131890,rs10132280,rs10182181,rs10211055,rs10268050,rs10269783,rs10275044,rs10438964,rs1045411,rs1048932,rs10733051,rs10744146,rs1075901,rs10830452,rs10842240,rs10867256,rs10876418,rs10878946,rs10883759,rs10915840,rs10920678,rs10938397,rs10971712,rs11118308,rs11150911,rs11251352,rs11496125,rs11600990,rs11611246,rs11611496,rs11668301,rs11672660,rs11736228,rs11773362,rs11781699,rs11783247,rs11889536,rs11945861,rs12033257,rs12041258,rs12044597,rs12098284,rs1218822,rs12364470,rs1241986,rs12429545,rs12448257,rs12448738,rs12514473,rs12564992,rs12575252,rs12577642,rs12587412,rs12593036,rs12602912,rs12675063,rs12680842,rs12705987,rs12888545,rs12922346,rs12939549,rs1296328,rs12964689,rs13021737,rs13047416,rs13107325,rs13110266,rs13174863,rs13191362,rs1320903,rs13240600,rs13247665,rs13263601,rs13329567,rs1362910,rs1365466,rs1371108,rs1375561,rs1405348,rs1412235,rs1431659,rs1436343,rs1451533,rs1452075,rs1477887,rs1492767,rs1522569,rs1625427,rs1668633,rs16851483,rs17014375,rs17056301,rs17203016,rs17207196,rs17238110,rs17327461,rs17551974,rs17636031,rs17724992,rs17806379,rs1782507,rs1789165,rs1852006,rs1865341,rs1884389,rs1884897,rs1899689,rs1899951,rs1927790,rs1928295,rs1937684,rs1951455,rs1973993,rs2010281,rs208015,rs2124499,rs215632,rs217671,rs2192158,rs2228213,rs2230590,rs2283093,rs2304607,rs2307111,rs2357760,rs2365389,rs2367112,rs2425857,rs2429150,rs2479958,rs2481665,rs2543132,rs2605603,rs2721965,rs2731222,rs273504,rs273697,rs2781668,rs2814992,rs2820311,rs28350,rs284227,rs2842385,rs2875762,rs3134438,rs326889,rs329651,rs355777,rs3736485,rs3753549,rs3800229,rs3814883,rs3829849,rs3849570,rs3851083,rs3902951,rs40067,rs4148155,rs427943,rs4284600,rs4303732,rs4307239,rs4516268,rs4518345,rs453520,rs4624596,rs4639527,rs4670626,rs4722398,rs4725984,rs4744275,rs4764949,rs4796243,rs4820408,rs4864201,rs487060,rs4906908,rs4981693,rs4986044,rs5396,rs543874,rs555267,rs577525,rs580438,rs6142096,rs621042,rs6235,rs6265,rs629443,rs6443750,rs6448587,rs6449531,rs6461115,rs6474945,rs6545714,rs6577584,rs6587552,rs663129,rs6700838,rs6738445,rs6764533,rs6804842,rs6827083,rs6879326,rs6919443,rs7024334,rs7084454,rs7102454,rs7124681,rs7133378,rs7138803,rs7144011,rs7147503,rs7181498,rs7195386,rs7206608,rs7211567,rs7239114,rs7334078,rs733594,rs7531118,rs7531656,rs7535528,rs7550711,rs7557796,rs7561278,rs756717,rs7599312,rs7600699,rs7607351,rs761423,rs7615297,rs7640424,rs7683836,rs7694732,rs7711753,rs7715256,rs7730004,rs7730898,rs7748777,rs7760082,rs785278,rs7869771,rs7871866,rs7893571,rs7899106,rs7903146,rs7948120,rs7975187,rs8036040,rs8047395,rs8071182,rs8097544,rs8102137,rs8123881,rs816364,rs845084,rs847747,rs879620,rs889398,rs895330,rs900144,rs901630,rs902695,rs925018,rs9291467,rs9294260,rs930295,rs9362662,rs9367368,rs9426003,rs9530843,rs9540493,rs9603697,rs9615905,rs9630985,rs967605,rs9688431,rs972540,rs9816226,rs987237,rs9927848,rs999489	0.148971	0.0296694	5.13906e-07	0.0908193	0.207123	284.938	284	0.473172	0.00372176	0.196395	0.0457065	1.73216e-05	0.106811	0.28598	0.338112	0.0792564	2.71296e-05	0.18277	0.493455	0.26257	0.07496	0.000534882	0.115648	0.409492	-0.00219157	0.00132845	0.10011	Bonferroni	Pass	Pass	Pass
17772_7	UBD	Inverse variance weighted	285	rs1003081,rs10083803,rs10131890,rs10132280,rs10182181,rs10211055,rs10268050,rs10269783,rs10275044,rs10438964,rs1045411,rs1048932,rs10733051,rs10744146,rs1075901,rs10830452,rs10842240,rs10867256,rs10876418,rs10878946,rs10883759,rs10915840,rs10920678,rs10938397,rs10971712,rs11118308,rs11150911,rs11251352,rs11496125,rs11600990,rs11611246,rs11611496,rs11668301,rs11672660,rs11736228,rs11773362,rs11781699,rs11783247,rs11889536,rs11945861,rs12033257,rs12041258,rs12044597,rs12098284,rs1218822,rs12364470,rs1241986,rs12429545,rs12448257,rs12448738,rs12514473,rs12564992,rs12575252,rs12577642,rs12587412,rs12593036,rs12602912,rs12675063,rs12680842,rs12705987,rs12888545,rs12922346,rs12939549,rs1296328,rs12964689,rs13021737,rs13047416,rs13107325,rs13110266,rs13174863,rs13191362,rs1320903,rs13240600,rs13247665,rs13263601,rs13329567,rs1362910,rs1365466,rs1371108,rs1375561,rs1405348,rs1412235,rs1431659,rs1436343,rs1451533,rs1452075,rs1477887,rs1492767,rs1522569,rs1625427,rs1668633,rs16851483,rs17014375,rs17056301,rs17203016,rs17207196,rs17238110,rs17327461,rs17551974,rs17636031,rs17724992,rs17806379,rs1782507,rs1789165,rs1852006,rs1865341,rs1884389,rs1884897,rs1899689,rs1899951,rs1927790,rs1928295,rs1937684,rs1951455,rs1973993,rs2010281,rs208015,rs2124499,rs215632,rs217671,rs2192158,rs2228213,rs2230590,rs2283093,rs2304607,rs2307111,rs2357760,rs2365389,rs2367112,rs2425857,rs2429150,rs2479958,rs2481665,rs2543132,rs2605603,rs2721965,rs2731222,rs273504,rs273697,rs2781668,rs2814992,rs2820311,rs28350,rs284227,rs2842385,rs2875762,rs3134438,rs326889,rs329651,rs355777,rs3736485,rs3753549,rs3800229,rs3814883,rs3829849,rs3849570,rs3851083,rs3902951,rs40067,rs4148155,rs427943,rs4284600,rs4303732,rs4307239,rs4516268,rs4518345,rs453520,rs4624596,rs4639527,rs4670626,rs4722398,rs4725984,rs4744275,rs4764949,rs4796243,rs4820408,rs4864201,rs487060,rs4906908,rs4981693,rs4986044,rs5396,rs543874,rs555267,rs577525,rs580438,rs6142096,rs621042,rs6235,rs6265,rs629443,rs6443750,rs6448587,rs6449531,rs6461115,rs6474945,rs6545714,rs6577584,rs6587552,rs663129,rs6700838,rs6738445,rs6764533,rs6804842,rs6827083,rs6879326,rs6919443,rs7024334,rs7084454,rs7102454,rs7124681,rs7133378,rs7138803,rs7144011,rs7147503,rs7181498,rs7195386,rs7206608,rs7211567,rs7239114,rs7334078,rs733594,rs7531118,rs7531656,rs7535528,rs7550711,rs7557796,rs7561278,rs756717,rs7599312,rs7600699,rs7607351,rs761423,rs7615297,rs7640424,rs7683836,rs7694732,rs7711753,rs7715256,rs7730004,rs7730898,rs7748777,rs7760082,rs785278,rs7869771,rs7871866,rs7893571,rs7899106,rs7903146,rs7948120,rs7975187,rs8036040,rs8047395,rs8071182,rs8097544,rs8102137,rs8123881,rs816364,rs845084,rs847747,rs879620,rs889398,rs895330,rs900144,rs901630,rs902695,rs925018,rs9291467,rs9294260,rs930295,rs9362662,rs9367368,rs9426003,rs9530843,rs9540493,rs9603697,rs9615905,rs9630985,rs967605,rs9688431,rs972540,rs9816226,rs987237,rs9927848,rs999490	0.151303	0.030148	5.2024e-07	0.0922134	0.210393	287.587	284	0.429422	0.0109912	0.214466	0.0504312	2.11261e-05	0.115621	0.313311	0.312724	0.0805839	0.000129528	0.15478	0.470669	0.251316	0.0763913	0.0011293	0.101589	0.401043	-0.00192137	0.0013489	0.155434	Bonferroni	Pass	Pass	Pass
13628_58	GRB14	Inverse variance weighted	285	rs1003081,rs10083803,rs10131890,rs10132280,rs10182181,rs10211055,rs10268050,rs10269783,rs10275044,rs10438964,rs1045411,rs1048932,rs10733051,rs10744146,rs1075901,rs10830452,rs10842240,rs10867256,rs10876418,rs10878946,rs10883759,rs10915840,rs10920678,rs10938397,rs10971712,rs11118308,rs11150911,rs11251352,rs11496125,rs11600990,rs11611246,rs11611496,rs11668301,rs11672660,rs11736228,rs11773362,rs11781699,rs11783247,rs11889536,rs11945861,rs12033257,rs12041258,rs12044597,rs12098284,rs1218822,rs12364470,rs1241986,rs12429545,rs12448257,rs12448738,rs12514473,rs12564992,rs12575252,rs12577642,rs12587412,rs12593036,rs12602912,rs12675063,rs12680842,rs12705987,rs12888545,rs12922346,rs12939549,rs1296328,rs12964689,rs13021737,rs13047416,rs13107325,rs13110266,rs13174863,rs13191362,rs1320903,rs13240600,rs13247665,rs13263601,rs13329567,rs1362910,rs1365466,rs1371108,rs1375561,rs1405348,rs1412235,rs1431659,rs1436343,rs1451533,rs1452075,rs1477887,rs1492767,rs1522569,rs1625427,rs1668633,rs16851483,rs17014375,rs17056301,rs17203016,rs17207196,rs17238110,rs17327461,rs17551974,rs17636031,rs17724992,rs17806379,rs1782507,rs1789165,rs1852006,rs1865341,rs1884389,rs1884897,rs1899689,rs1899951,rs1927790,rs1928295,rs1937684,rs1951455,rs1973993,rs2010281,rs208015,rs2124499,rs215632,rs217671,rs2192158,rs2228213,rs2230590,rs2283093,rs2304607,rs2307111,rs2357760,rs2365389,rs2367112,rs2425857,rs2429150,rs2479958,rs2481665,rs2543132,rs2605603,rs2721965,rs2731222,rs273504,rs273697,rs2781668,rs2814992,rs2820311,rs28350,rs284227,rs2842385,rs2875762,rs3134438,rs326889,rs329651,rs355777,rs3736485,rs3753549,rs3800229,rs3814883,rs3829849,rs3849570,rs3851083,rs3902951,rs40067,rs4148155,rs427943,rs4284600,rs4303732,rs4307239,rs4516268,rs4518345,rs453520,rs4624596,rs4639527,rs4670626,rs4722398,rs4725984,rs4744275,rs4764949,rs4796243,rs4820408,rs4864201,rs487060,rs4906908,rs4981693,rs4986044,rs5396,rs543874,rs555267,rs577525,rs580438,rs6142096,rs621042,rs6235,rs6265,rs629443,rs6443750,rs6448587,rs6449531,rs6461115,rs6474945,rs6545714,rs6577584,rs6587552,rs663129,rs6700838,rs6738445,rs6764533,rs6804842,rs6827083,rs6879326,rs6919443,rs7024334,rs7084454,rs7102454,rs7124681,rs7133378,rs7138803,rs7144011,rs7147503,rs7181498,rs7195386,rs7206608,rs7211567,rs7239114,rs7334078,rs733594,rs7531118,rs7531656,rs7535528,rs7550711,rs7557796,rs7561278,rs756717,rs7599312,rs7600699,rs7607351,rs761423,rs7615297,rs7640424,rs7683836,rs7694732,rs7711753,rs7715256,rs7730004,rs7730898,rs7748777,rs7760082,rs785278,rs7869771,rs7871866,rs7893571,rs7899106,rs7903146,rs7948120,rs7975187,rs8036040,rs8047395,rs8071182,rs8097544,rs8102137,rs8123881,rs816364,rs845084,rs847747,rs879620,rs889398,rs895330,rs900144,rs901630,rs902695,rs925018,rs9291467,rs9294260,rs930295,rs9362662,rs9367368,rs9426003,rs9530843,rs9540493,rs9603697,rs9615905,rs9630985,rs967605,rs9688431,rs972540,rs9816226,rs987237,rs9927848,rs999491	0.154464	0.0307802	5.21323e-07	0.094135	0.214793	291.345	284	0.36938	0.0236204	0.225623	0.052778	1.9119e-05	0.122178	0.329067	0.285521	0.0798574	0.000410861	0.129001	0.442042	0.256296	0.0782414	0.00118518	0.102943	0.409649	-0.0019528	0.00137987	0.15811	Bonferroni	Pass	Pass	Pass
2615_60	EFNA5	Inverse variance weighted	285	rs1003081,rs10083803,rs10131890,rs10132280,rs10182181,rs10211055,rs10268050,rs10269783,rs10275044,rs10438964,rs1045411,rs1048932,rs10733051,rs10744146,rs1075901,rs10830452,rs10842240,rs10867256,rs10876418,rs10878946,rs10883759,rs10915840,rs10920678,rs10938397,rs10971712,rs11118308,rs11150911,rs11251352,rs11496125,rs11600990,rs11611246,rs11611496,rs11668301,rs11672660,rs11736228,rs11773362,rs11781699,rs11783247,rs11889536,rs11945861,rs12033257,rs12041258,rs12044597,rs12098284,rs1218822,rs12364470,rs1241986,rs12429545,rs12448257,rs12448738,rs12514473,rs12564992,rs12575252,rs12577642,rs12587412,rs12593036,rs12602912,rs12675063,rs12680842,rs12705987,rs12888545,rs12922346,rs12939549,rs1296328,rs12964689,rs13021737,rs13047416,rs13107325,rs13110266,rs13174863,rs13191362,rs1320903,rs13240600,rs13247665,rs13263601,rs13329567,rs1362910,rs1365466,rs1371108,rs1375561,rs1405348,rs1412235,rs1431659,rs1436343,rs1451533,rs1452075,rs1477887,rs1492767,rs1522569,rs1625427,rs1668633,rs16851483,rs17014375,rs17056301,rs17203016,rs17207196,rs17238110,rs17327461,rs17551974,rs17636031,rs17724992,rs17806379,rs1782507,rs1789165,rs1852006,rs1865341,rs1884389,rs1884897,rs1899689,rs1899951,rs1927790,rs1928295,rs1937684,rs1951455,rs1973993,rs2010281,rs208015,rs2124499,rs215632,rs217671,rs2192158,rs2228213,rs2230590,rs2283093,rs2304607,rs2307111,rs2357760,rs2365389,rs2367112,rs2425857,rs2429150,rs2479958,rs2481665,rs2543132,rs2605603,rs2721965,rs2731222,rs273504,rs273697,rs2781668,rs2814992,rs2820311,rs28350,rs284227,rs2842385,rs2875762,rs3134438,rs326889,rs329651,rs355777,rs3736485,rs3753549,rs3800229,rs3814883,rs3829849,rs3849570,rs3851083,rs3902951,rs40067,rs4148155,rs427943,rs4284600,rs4303732,rs4307239,rs4516268,rs4518345,rs453520,rs4624596,rs4639527,rs4670626,rs4722398,rs4725984,rs4744275,rs4764949,rs4796243,rs4820408,rs4864201,rs487060,rs4906908,rs4981693,rs4986044,rs5396,rs543874,rs555267,rs577525,rs580438,rs6142096,rs621042,rs6235,rs6265,rs629443,rs6443750,rs6448587,rs6449531,rs6461115,rs6474945,rs6545714,rs6577584,rs6587552,rs663129,rs6700838,rs6738445,rs6764533,rs6804842,rs6827083,rs6879326,rs6919443,rs7024334,rs7084454,rs7102454,rs7124681,rs7133378,rs7138803,rs7144011,rs7147503,rs7181498,rs7195386,rs7206608,rs7211567,rs7239114,rs7334078,rs733594,rs7531118,rs7531656,rs7535528,rs7550711,rs7557796,rs7561278,rs756717,rs7599312,rs7600699,rs7607351,rs761423,rs7615297,rs7640424,rs7683836,rs7694732,rs7711753,rs7715256,rs7730004,rs7730898,rs7748777,rs7760082,rs785278,rs7869771,rs7871866,rs7893571,rs7899106,rs7903146,rs7948120,rs7975187,rs8036040,rs8047395,rs8071182,rs8097544,rs8102137,rs8123881,rs816364,rs845084,rs847747,rs879620,rs889398,rs895330,rs900144,rs901630,rs902695,rs925018,rs9291467,rs9294260,rs930295,rs9362662,rs9367368,rs9426003,rs9530843,rs9540493,rs9603697,rs9615905,rs9630985,rs967605,rs9688431,rs972540,rs9816226,rs987237,rs9927848,rs999492	0.161542	0.0322007	5.25597e-07	0.0984286	0.224655	317.706	284	0.0823214	0.102508	0.14763	0.0546811	0.00693736	0.0404551	0.254805	0.175918	0.0735889	0.017475	0.0316833	0.320152	0.0786219	0.0817157	0.336801	-0.0815409	0.238785	0.00159175	0.00144181	0.270533	Bonferroni	Pass	Pass	Pass
11330_15	CSNK2B	Inverse variance weighted	285	rs1003081,rs10083803,rs10131890,rs10132280,rs10182181,rs10211055,rs10268050,rs10269783,rs10275044,rs10438964,rs1045411,rs1048932,rs10733051,rs10744146,rs1075901,rs10830452,rs10842240,rs10867256,rs10876418,rs10878946,rs10883759,rs10915840,rs10920678,rs10938397,rs10971712,rs11118308,rs11150911,rs11251352,rs11496125,rs11600990,rs11611246,rs11611496,rs11668301,rs11672660,rs11736228,rs11773362,rs11781699,rs11783247,rs11889536,rs11945861,rs12033257,rs12041258,rs12044597,rs12098284,rs1218822,rs12364470,rs1241986,rs12429545,rs12448257,rs12448738,rs12514473,rs12564992,rs12575252,rs12577642,rs12587412,rs12593036,rs12602912,rs12675063,rs12680842,rs12705987,rs12888545,rs12922346,rs12939549,rs1296328,rs12964689,rs13021737,rs13047416,rs13107325,rs13110266,rs13174863,rs13191362,rs1320903,rs13240600,rs13247665,rs13263601,rs13329567,rs1362910,rs1365466,rs1371108,rs1375561,rs1405348,rs1412235,rs1431659,rs1436343,rs1451533,rs1452075,rs1477887,rs1492767,rs1522569,rs1625427,rs1668633,rs16851483,rs17014375,rs17056301,rs17203016,rs17207196,rs17238110,rs17327461,rs17551974,rs17636031,rs17724992,rs17806379,rs1782507,rs1789165,rs1852006,rs1865341,rs1884389,rs1884897,rs1899689,rs1899951,rs1927790,rs1928295,rs1937684,rs1951455,rs1973993,rs2010281,rs208015,rs2124499,rs215632,rs217671,rs2192158,rs2228213,rs2230590,rs2283093,rs2304607,rs2307111,rs2357760,rs2365389,rs2367112,rs2425857,rs2429150,rs2479958,rs2481665,rs2543132,rs2605603,rs2721965,rs2731222,rs273504,rs273697,rs2781668,rs2814992,rs2820311,rs28350,rs284227,rs2842385,rs2875762,rs3134438,rs326889,rs329651,rs355777,rs3736485,rs3753549,rs3800229,rs3814883,rs3829849,rs3849570,rs3851083,rs3902951,rs40067,rs4148155,rs427943,rs4284600,rs4303732,rs4307239,rs4516268,rs4518345,rs453520,rs4624596,rs4639527,rs4670626,rs4722398,rs4725984,rs4744275,rs4764949,rs4796243,rs4820408,rs4864201,rs487060,rs4906908,rs4981693,rs4986044,rs5396,rs543874,rs555267,rs577525,rs580438,rs6142096,rs621042,rs6235,rs6265,rs629443,rs6443750,rs6448587,rs6449531,rs6461115,rs6474945,rs6545714,rs6577584,rs6587552,rs663129,rs6700838,rs6738445,rs6764533,rs6804842,rs6827083,rs6879326,rs6919443,rs7024334,rs7084454,rs7102454,rs7124681,rs7133378,rs7138803,rs7144011,rs7147503,rs7181498,rs7195386,rs7206608,rs7211567,rs7239114,rs7334078,rs733594,rs7531118,rs7531656,rs7535528,rs7550711,rs7557796,rs7561278,rs756717,rs7599312,rs7600699,rs7607351,rs761423,rs7615297,rs7640424,rs7683836,rs7694732,rs7711753,rs7715256,rs7730004,rs7730898,rs7748777,rs7760082,rs785278,rs7869771,rs7871866,rs7893571,rs7899106,rs7903146,rs7948120,rs7975187,rs8036040,rs8047395,rs8071182,rs8097544,rs8102137,rs8123881,rs816364,rs845084,rs847747,rs879620,rs889398,rs895330,rs900144,rs901630,rs902695,rs925018,rs9291467,rs9294260,rs930295,rs9362662,rs9367368,rs9426003,rs9530843,rs9540493,rs9603697,rs9615905,rs9630985,rs967605,rs9688431,rs972540,rs9816226,rs987237,rs9927848,rs999493	0.148971	0.0296964	5.26331e-07	0.0907658	0.207176	249.447	284	0.931216	0	0.185569	0.0494809	0.000176607	0.0885868	0.282552	0.198885	0.0734712	0.00720123	0.0548812	0.342888	0.155501	0.0757548	0.041022	0.00702173	0.30398	-0.000124922	0.00133317	0.925411	Bonferroni	Pass	Pass	Pass
15447_45	SORD	Inverse variance weighted	285	rs1003081,rs10083803,rs10131890,rs10132280,rs10182181,rs10211055,rs10268050,rs10269783,rs10275044,rs10438964,rs1045411,rs1048932,rs10733051,rs10744146,rs1075901,rs10830452,rs10842240,rs10867256,rs10876418,rs10878946,rs10883759,rs10915840,rs10920678,rs10938397,rs10971712,rs11118308,rs11150911,rs11251352,rs11496125,rs11600990,rs11611246,rs11611496,rs11668301,rs11672660,rs11736228,rs11773362,rs11781699,rs11783247,rs11889536,rs11945861,rs12033257,rs12041258,rs12044597,rs12098284,rs1218822,rs12364470,rs1241986,rs12429545,rs12448257,rs12448738,rs12514473,rs12564992,rs12575252,rs12577642,rs12587412,rs12593036,rs12602912,rs12675063,rs12680842,rs12705987,rs12888545,rs12922346,rs12939549,rs1296328,rs12964689,rs13021737,rs13047416,rs13107325,rs13110266,rs13174863,rs13191362,rs1320903,rs13240600,rs13247665,rs13263601,rs13329567,rs1362910,rs1365466,rs1371108,rs1375561,rs1405348,rs1412235,rs1431659,rs1436343,rs1451533,rs1452075,rs1477887,rs1492767,rs1522569,rs1625427,rs1668633,rs16851483,rs17014375,rs17056301,rs17203016,rs17207196,rs17238110,rs17327461,rs17551974,rs17636031,rs17724992,rs17806379,rs1782507,rs1789165,rs1852006,rs1865341,rs1884389,rs1884897,rs1899689,rs1899951,rs1927790,rs1928295,rs1937684,rs1951455,rs1973993,rs2010281,rs208015,rs2124499,rs215632,rs217671,rs2192158,rs2228213,rs2230590,rs2283093,rs2304607,rs2307111,rs2357760,rs2365389,rs2367112,rs2425857,rs2429150,rs2479958,rs2481665,rs2543132,rs2605603,rs2721965,rs2731222,rs273504,rs273697,rs2781668,rs2814992,rs2820311,rs28350,rs284227,rs2842385,rs2875762,rs3134438,rs326889,rs329651,rs355777,rs3736485,rs3753549,rs3800229,rs3814883,rs3829849,rs3849570,rs3851083,rs3902951,rs40067,rs4148155,rs427943,rs4284600,rs4303732,rs4307239,rs4516268,rs4518345,rs453520,rs4624596,rs4639527,rs4670626,rs4722398,rs4725984,rs4744275,rs4764949,rs4796243,rs4820408,rs4864201,rs487060,rs4906908,rs4981693,rs4986044,rs5396,rs543874,rs555267,rs577525,rs580438,rs6142096,rs621042,rs6235,rs6265,rs629443,rs6443750,rs6448587,rs6449531,rs6461115,rs6474945,rs6545714,rs6577584,rs6587552,rs663129,rs6700838,rs6738445,rs6764533,rs6804842,rs6827083,rs6879326,rs6919443,rs7024334,rs7084454,rs7102454,rs7124681,rs7133378,rs7138803,rs7144011,rs7147503,rs7181498,rs7195386,rs7206608,rs7211567,rs7239114,rs7334078,rs733594,rs7531118,rs7531656,rs7535528,rs7550711,rs7557796,rs7561278,rs756717,rs7599312,rs7600699,rs7607351,rs761423,rs7615297,rs7640424,rs7683836,rs7694732,rs7711753,rs7715256,rs7730004,rs7730898,rs7748777,rs7760082,rs785278,rs7869771,rs7871866,rs7893571,rs7899106,rs7903146,rs7948120,rs7975187,rs8036040,rs8047395,rs8071182,rs8097544,rs8102137,rs8123881,rs816364,rs845084,rs847747,rs879620,rs889398,rs895330,rs900144,rs901630,rs902695,rs925018,rs9291467,rs9294260,rs930295,rs9362662,rs9367368,rs9426003,rs9530843,rs9540493,rs9603697,rs9615905,rs9630985,rs967605,rs9688431,rs972540,rs9816226,rs987237,rs9927848,rs999494	0.158501	0.0315975	5.2688e-07	0.0965701	0.220432	299.737	284	0.249414	0.048425	0.130169	0.0533575	0.0147053	0.0255879	0.23475	0.146032	0.0803037	0.0700422	-0.0113636	0.303427	0.0833805	0.080106	0.298821	-0.0736271	0.240388	0.00144256	0.00141359	0.308365	Bonferroni	Pass	Pass	Pass
7842_52	SERF1A	Inverse variance weighted	285	rs1003081,rs10083803,rs10131890,rs10132280,rs10182181,rs10211055,rs10268050,rs10269783,rs10275044,rs10438964,rs1045411,rs1048932,rs10733051,rs10744146,rs1075901,rs10830452,rs10842240,rs10867256,rs10876418,rs10878946,rs10883759,rs10915840,rs10920678,rs10938397,rs10971712,rs11118308,rs11150911,rs11251352,rs11496125,rs11600990,rs11611246,rs11611496,rs11668301,rs11672660,rs11736228,rs11773362,rs11781699,rs11783247,rs11889536,rs11945861,rs12033257,rs12041258,rs12044597,rs12098284,rs1218822,rs12364470,rs1241986,rs12429545,rs12448257,rs12448738,rs12514473,rs12564992,rs12575252,rs12577642,rs12587412,rs12593036,rs12602912,rs12675063,rs12680842,rs12705987,rs12888545,rs12922346,rs12939549,rs1296328,rs12964689,rs13021737,rs13047416,rs13107325,rs13110266,rs13174863,rs13191362,rs1320903,rs13240600,rs13247665,rs13263601,rs13329567,rs1362910,rs1365466,rs1371108,rs1375561,rs1405348,rs1412235,rs1431659,rs1436343,rs1451533,rs1452075,rs1477887,rs1492767,rs1522569,rs1625427,rs1668633,rs16851483,rs17014375,rs17056301,rs17203016,rs17207196,rs17238110,rs17327461,rs17551974,rs17636031,rs17724992,rs17806379,rs1782507,rs1789165,rs1852006,rs1865341,rs1884389,rs1884897,rs1899689,rs1899951,rs1927790,rs1928295,rs1937684,rs1951455,rs1973993,rs2010281,rs208015,rs2124499,rs215632,rs217671,rs2192158,rs2228213,rs2230590,rs2283093,rs2304607,rs2307111,rs2357760,rs2365389,rs2367112,rs2425857,rs2429150,rs2479958,rs2481665,rs2543132,rs2605603,rs2721965,rs2731222,rs273504,rs273697,rs2781668,rs2814992,rs2820311,rs28350,rs284227,rs2842385,rs2875762,rs3134438,rs326889,rs329651,rs355777,rs3736485,rs3753549,rs3800229,rs3814883,rs3829849,rs3849570,rs3851083,rs3902951,rs40067,rs4148155,rs427943,rs4284600,rs4303732,rs4307239,rs4516268,rs4518345,rs453520,rs4624596,rs4639527,rs4670626,rs4722398,rs4725984,rs4744275,rs4764949,rs4796243,rs4820408,rs4864201,rs487060,rs4906908,rs4981693,rs4986044,rs5396,rs543874,rs555267,rs577525,rs580438,rs6142096,rs621042,rs6235,rs6265,rs629443,rs6443750,rs6448587,rs6449531,rs6461115,rs6474945,rs6545714,rs6577584,rs6587552,rs663129,rs6700838,rs6738445,rs6764533,rs6804842,rs6827083,rs6879326,rs6919443,rs7024334,rs7084454,rs7102454,rs7124681,rs7133378,rs7138803,rs7144011,rs7147503,rs7181498,rs7195386,rs7206608,rs7211567,rs7239114,rs7334078,rs733594,rs7531118,rs7531656,rs7535528,rs7550711,rs7557796,rs7561278,rs756717,rs7599312,rs7600699,rs7607351,rs761423,rs7615297,rs7640424,rs7683836,rs7694732,rs7711753,rs7715256,rs7730004,rs7730898,rs7748777,rs7760082,rs785278,rs7869771,rs7871866,rs7893571,rs7899106,rs7903146,rs7948120,rs7975187,rs8036040,rs8047395,rs8071182,rs8097544,rs8102137,rs8123881,rs816364,rs845084,rs847747,rs879620,rs889398,rs895330,rs900144,rs901630,rs902695,rs925018,rs9291467,rs9294260,rs930295,rs9362662,rs9367368,rs9426003,rs9530843,rs9540493,rs9603697,rs9615905,rs9630985,rs967605,rs9688431,rs972540,rs9816226,rs987237,rs9927848,rs999495	0.150205	0.0299482	5.2896e-07	0.0915066	0.208903	283.32	284	0.500223	0	0.196374	0.0498396	8.14423e-05	0.0986882	0.294059	0.329735	0.0853114	0.000137681	0.162524	0.496945	0.207999	0.0760395	0.0066238	0.0589618	0.357037	-0.00111017	0.00134258	0.408997	Bonferroni	Pass	Pass	Pass
16753_46	COL6A2	Inverse variance weighted	285	rs1003081,rs10083803,rs10131890,rs10132280,rs10182181,rs10211055,rs10268050,rs10269783,rs10275044,rs10438964,rs1045411,rs1048932,rs10733051,rs10744146,rs1075901,rs10830452,rs10842240,rs10867256,rs10876418,rs10878946,rs10883759,rs10915840,rs10920678,rs10938397,rs10971712,rs11118308,rs11150911,rs11251352,rs11496125,rs11600990,rs11611246,rs11611496,rs11668301,rs11672660,rs11736228,rs11773362,rs11781699,rs11783247,rs11889536,rs11945861,rs12033257,rs12041258,rs12044597,rs12098284,rs1218822,rs12364470,rs1241986,rs12429545,rs12448257,rs12448738,rs12514473,rs12564992,rs12575252,rs12577642,rs12587412,rs12593036,rs12602912,rs12675063,rs12680842,rs12705987,rs12888545,rs12922346,rs12939549,rs1296328,rs12964689,rs13021737,rs13047416,rs13107325,rs13110266,rs13174863,rs13191362,rs1320903,rs13240600,rs13247665,rs13263601,rs13329567,rs1362910,rs1365466,rs1371108,rs1375561,rs1405348,rs1412235,rs1431659,rs1436343,rs1451533,rs1452075,rs1477887,rs1492767,rs1522569,rs1625427,rs1668633,rs16851483,rs17014375,rs17056301,rs17203016,rs17207196,rs17238110,rs17327461,rs17551974,rs17636031,rs17724992,rs17806379,rs1782507,rs1789165,rs1852006,rs1865341,rs1884389,rs1884897,rs1899689,rs1899951,rs1927790,rs1928295,rs1937684,rs1951455,rs1973993,rs2010281,rs208015,rs2124499,rs215632,rs217671,rs2192158,rs2228213,rs2230590,rs2283093,rs2304607,rs2307111,rs2357760,rs2365389,rs2367112,rs2425857,rs2429150,rs2479958,rs2481665,rs2543132,rs2605603,rs2721965,rs2731222,rs273504,rs273697,rs2781668,rs2814992,rs2820311,rs28350,rs284227,rs2842385,rs2875762,rs3134438,rs326889,rs329651,rs355777,rs3736485,rs3753549,rs3800229,rs3814883,rs3829849,rs3849570,rs3851083,rs3902951,rs40067,rs4148155,rs427943,rs4284600,rs4303732,rs4307239,rs4516268,rs4518345,rs453520,rs4624596,rs4639527,rs4670626,rs4722398,rs4725984,rs4744275,rs4764949,rs4796243,rs4820408,rs4864201,rs487060,rs4906908,rs4981693,rs4986044,rs5396,rs543874,rs555267,rs577525,rs580438,rs6142096,rs621042,rs6235,rs6265,rs629443,rs6443750,rs6448587,rs6449531,rs6461115,rs6474945,rs6545714,rs6577584,rs6587552,rs663129,rs6700838,rs6738445,rs6764533,rs6804842,rs6827083,rs6879326,rs6919443,rs7024334,rs7084454,rs7102454,rs7124681,rs7133378,rs7138803,rs7144011,rs7147503,rs7181498,rs7195386,rs7206608,rs7211567,rs7239114,rs7334078,rs733594,rs7531118,rs7531656,rs7535528,rs7550711,rs7557796,rs7561278,rs756717,rs7599312,rs7600699,rs7607351,rs761423,rs7615297,rs7640424,rs7683836,rs7694732,rs7711753,rs7715256,rs7730004,rs7730898,rs7748777,rs7760082,rs785278,rs7869771,rs7871866,rs7893571,rs7899106,rs7903146,rs7948120,rs7975187,rs8036040,rs8047395,rs8071182,rs8097544,rs8102137,rs8123881,rs816364,rs845084,rs847747,rs879620,rs889398,rs895330,rs900144,rs901630,rs902695,rs925018,rs9291467,rs9294260,rs930295,rs9362662,rs9367368,rs9426003,rs9530843,rs9540493,rs9603697,rs9615905,rs9630985,rs967605,rs9688431,rs972540,rs9816226,rs987237,rs9927848,rs999496	0.152	0.0303075	5.29588e-07	0.0925976	0.211403	263.952	284	0.797777	0	0.187238	0.0499574	0.00017829	0.0893211	0.285154	0.173946	0.0715178	0.0156251	0.0337711	0.314121	0.0956879	0.0769243	0.214557	-0.0550838	0.24646	0.00107985	0.00135579	0.426426	Bonferroni	Pass	Pass	Pass
5682_13	VASN	Inverse variance weighted	285	rs1003081,rs10083803,rs10131890,rs10132280,rs10182181,rs10211055,rs10268050,rs10269783,rs10275044,rs10438964,rs1045411,rs1048932,rs10733051,rs10744146,rs1075901,rs10830452,rs10842240,rs10867256,rs10876418,rs10878946,rs10883759,rs10915840,rs10920678,rs10938397,rs10971712,rs11118308,rs11150911,rs11251352,rs11496125,rs11600990,rs11611246,rs11611496,rs11668301,rs11672660,rs11736228,rs11773362,rs11781699,rs11783247,rs11889536,rs11945861,rs12033257,rs12041258,rs12044597,rs12098284,rs1218822,rs12364470,rs1241986,rs12429545,rs12448257,rs12448738,rs12514473,rs12564992,rs12575252,rs12577642,rs12587412,rs12593036,rs12602912,rs12675063,rs12680842,rs12705987,rs12888545,rs12922346,rs12939549,rs1296328,rs12964689,rs13021737,rs13047416,rs13107325,rs13110266,rs13174863,rs13191362,rs1320903,rs13240600,rs13247665,rs13263601,rs13329567,rs1362910,rs1365466,rs1371108,rs1375561,rs1405348,rs1412235,rs1431659,rs1436343,rs1451533,rs1452075,rs1477887,rs1492767,rs1522569,rs1625427,rs1668633,rs16851483,rs17014375,rs17056301,rs17203016,rs17207196,rs17238110,rs17327461,rs17551974,rs17636031,rs17724992,rs17806379,rs1782507,rs1789165,rs1852006,rs1865341,rs1884389,rs1884897,rs1899689,rs1899951,rs1927790,rs1928295,rs1937684,rs1951455,rs1973993,rs2010281,rs208015,rs2124499,rs215632,rs217671,rs2192158,rs2228213,rs2230590,rs2283093,rs2304607,rs2307111,rs2357760,rs2365389,rs2367112,rs2425857,rs2429150,rs2479958,rs2481665,rs2543132,rs2605603,rs2721965,rs2731222,rs273504,rs273697,rs2781668,rs2814992,rs2820311,rs28350,rs284227,rs2842385,rs2875762,rs3134438,rs326889,rs329651,rs355777,rs3736485,rs3753549,rs3800229,rs3814883,rs3829849,rs3849570,rs3851083,rs3902951,rs40067,rs4148155,rs427943,rs4284600,rs4303732,rs4307239,rs4516268,rs4518345,rs453520,rs4624596,rs4639527,rs4670626,rs4722398,rs4725984,rs4744275,rs4764949,rs4796243,rs4820408,rs4864201,rs487060,rs4906908,rs4981693,rs4986044,rs5396,rs543874,rs555267,rs577525,rs580438,rs6142096,rs621042,rs6235,rs6265,rs629443,rs6443750,rs6448587,rs6449531,rs6461115,rs6474945,rs6545714,rs6577584,rs6587552,rs663129,rs6700838,rs6738445,rs6764533,rs6804842,rs6827083,rs6879326,rs6919443,rs7024334,rs7084454,rs7102454,rs7124681,rs7133378,rs7138803,rs7144011,rs7147503,rs7181498,rs7195386,rs7206608,rs7211567,rs7239114,rs7334078,rs733594,rs7531118,rs7531656,rs7535528,rs7550711,rs7557796,rs7561278,rs756717,rs7599312,rs7600699,rs7607351,rs761423,rs7615297,rs7640424,rs7683836,rs7694732,rs7711753,rs7715256,rs7730004,rs7730898,rs7748777,rs7760082,rs785278,rs7869771,rs7871866,rs7893571,rs7899106,rs7903146,rs7948120,rs7975187,rs8036040,rs8047395,rs8071182,rs8097544,rs8102137,rs8123881,rs816364,rs845084,rs847747,rs879620,rs889398,rs895330,rs900144,rs901630,rs902695,rs925018,rs9291467,rs9294260,rs930295,rs9362662,rs9367368,rs9426003,rs9530843,rs9540493,rs9603697,rs9615905,rs9630985,rs967605,rs9688431,rs972540,rs9816226,rs987237,rs9927848,rs999497	0.176974	0.0352891	5.30415e-07	0.107807	0.24614	369.528	284	0.000469441	0.226112	0.245435	0.0515856	1.95694e-06	0.144327	0.346543	0.298355	0.0776718	0.000151032	0.146118	0.450592	0.159674	0.0896458	0.075958	-0.0160318	0.33538	0.000332215	0.00158202	0.833823	Bonferroni	Pass	Pass	Pass
5639_49	NETO1	Inverse variance weighted	285	rs1003081,rs10083803,rs10131890,rs10132280,rs10182181,rs10211055,rs10268050,rs10269783,rs10275044,rs10438964,rs1045411,rs1048932,rs10733051,rs10744146,rs1075901,rs10830452,rs10842240,rs10867256,rs10876418,rs10878946,rs10883759,rs10915840,rs10920678,rs10938397,rs10971712,rs11118308,rs11150911,rs11251352,rs11496125,rs11600990,rs11611246,rs11611496,rs11668301,rs11672660,rs11736228,rs11773362,rs11781699,rs11783247,rs11889536,rs11945861,rs12033257,rs12041258,rs12044597,rs12098284,rs1218822,rs12364470,rs1241986,rs12429545,rs12448257,rs12448738,rs12514473,rs12564992,rs12575252,rs12577642,rs12587412,rs12593036,rs12602912,rs12675063,rs12680842,rs12705987,rs12888545,rs12922346,rs12939549,rs1296328,rs12964689,rs13021737,rs13047416,rs13107325,rs13110266,rs13174863,rs13191362,rs1320903,rs13240600,rs13247665,rs13263601,rs13329567,rs1362910,rs1365466,rs1371108,rs1375561,rs1405348,rs1412235,rs1431659,rs1436343,rs1451533,rs1452075,rs1477887,rs1492767,rs1522569,rs1625427,rs1668633,rs16851483,rs17014375,rs17056301,rs17203016,rs17207196,rs17238110,rs17327461,rs17551974,rs17636031,rs17724992,rs17806379,rs1782507,rs1789165,rs1852006,rs1865341,rs1884389,rs1884897,rs1899689,rs1899951,rs1927790,rs1928295,rs1937684,rs1951455,rs1973993,rs2010281,rs208015,rs2124499,rs215632,rs217671,rs2192158,rs2228213,rs2230590,rs2283093,rs2304607,rs2307111,rs2357760,rs2365389,rs2367112,rs2425857,rs2429150,rs2479958,rs2481665,rs2543132,rs2605603,rs2721965,rs2731222,rs273504,rs273697,rs2781668,rs2814992,rs2820311,rs28350,rs284227,rs2842385,rs2875762,rs3134438,rs326889,rs329651,rs355777,rs3736485,rs3753549,rs3800229,rs3814883,rs3829849,rs3849570,rs3851083,rs3902951,rs40067,rs4148155,rs427943,rs4284600,rs4303732,rs4307239,rs4516268,rs4518345,rs453520,rs4624596,rs4639527,rs4670626,rs4722398,rs4725984,rs4744275,rs4764949,rs4796243,rs4820408,rs4864201,rs487060,rs4906908,rs4981693,rs4986044,rs5396,rs543874,rs555267,rs577525,rs580438,rs6142096,rs621042,rs6235,rs6265,rs629443,rs6443750,rs6448587,rs6449531,rs6461115,rs6474945,rs6545714,rs6577584,rs6587552,rs663129,rs6700838,rs6738445,rs6764533,rs6804842,rs6827083,rs6879326,rs6919443,rs7024334,rs7084454,rs7102454,rs7124681,rs7133378,rs7138803,rs7144011,rs7147503,rs7181498,rs7195386,rs7206608,rs7211567,rs7239114,rs7334078,rs733594,rs7531118,rs7531656,rs7535528,rs7550711,rs7557796,rs7561278,rs756717,rs7599312,rs7600699,rs7607351,rs761423,rs7615297,rs7640424,rs7683836,rs7694732,rs7711753,rs7715256,rs7730004,rs7730898,rs7748777,rs7760082,rs785278,rs7869771,rs7871866,rs7893571,rs7899106,rs7903146,rs7948120,rs7975187,rs8036040,rs8047395,rs8071182,rs8097544,rs8102137,rs8123881,rs816364,rs845084,rs847747,rs879620,rs889398,rs895330,rs900144,rs901630,rs902695,rs925018,rs9291467,rs9294260,rs930295,rs9362662,rs9367368,rs9426003,rs9530843,rs9540493,rs9603697,rs9615905,rs9630985,rs967605,rs9688431,rs972540,rs9816226,rs987237,rs9927848,rs999498	0.149893	0.0299001	5.35492e-07	0.091289	0.208497	270.521	284	0.707703	0	0.191604	0.0484465	7.65496e-05	0.0966485	0.286559	0.283959	0.0772445	0.000283111	0.13256	0.435358	0.251929	0.0760257	0.00104043	0.102919	0.400939	-0.00196234	0.00134429	0.145466	Bonferroni	Pass	Pass	Pass
13043_157	ATAD2	Inverse variance weighted	285	rs1003081,rs10083803,rs10131890,rs10132280,rs10182181,rs10211055,rs10268050,rs10269783,rs10275044,rs10438964,rs1045411,rs1048932,rs10733051,rs10744146,rs1075901,rs10830452,rs10842240,rs10867256,rs10876418,rs10878946,rs10883759,rs10915840,rs10920678,rs10938397,rs10971712,rs11118308,rs11150911,rs11251352,rs11496125,rs11600990,rs11611246,rs11611496,rs11668301,rs11672660,rs11736228,rs11773362,rs11781699,rs11783247,rs11889536,rs11945861,rs12033257,rs12041258,rs12044597,rs12098284,rs1218822,rs12364470,rs1241986,rs12429545,rs12448257,rs12448738,rs12514473,rs12564992,rs12575252,rs12577642,rs12587412,rs12593036,rs12602912,rs12675063,rs12680842,rs12705987,rs12888545,rs12922346,rs12939549,rs1296328,rs12964689,rs13021737,rs13047416,rs13107325,rs13110266,rs13174863,rs13191362,rs1320903,rs13240600,rs13247665,rs13263601,rs13329567,rs1362910,rs1365466,rs1371108,rs1375561,rs1405348,rs1412235,rs1431659,rs1436343,rs1451533,rs1452075,rs1477887,rs1492767,rs1522569,rs1625427,rs1668633,rs16851483,rs17014375,rs17056301,rs17203016,rs17207196,rs17238110,rs17327461,rs17551974,rs17636031,rs17724992,rs17806379,rs1782507,rs1789165,rs1852006,rs1865341,rs1884389,rs1884897,rs1899689,rs1899951,rs1927790,rs1928295,rs1937684,rs1951455,rs1973993,rs2010281,rs208015,rs2124499,rs215632,rs217671,rs2192158,rs2228213,rs2230590,rs2283093,rs2304607,rs2307111,rs2357760,rs2365389,rs2367112,rs2425857,rs2429150,rs2479958,rs2481665,rs2543132,rs2605603,rs2721965,rs2731222,rs273504,rs273697,rs2781668,rs2814992,rs2820311,rs28350,rs284227,rs2842385,rs2875762,rs3134438,rs326889,rs329651,rs355777,rs3736485,rs3753549,rs3800229,rs3814883,rs3829849,rs3849570,rs3851083,rs3902951,rs40067,rs4148155,rs427943,rs4284600,rs4303732,rs4307239,rs4516268,rs4518345,rs453520,rs4624596,rs4639527,rs4670626,rs4722398,rs4725984,rs4744275,rs4764949,rs4796243,rs4820408,rs4864201,rs487060,rs4906908,rs4981693,rs4986044,rs5396,rs543874,rs555267,rs577525,rs580438,rs6142096,rs621042,rs6235,rs6265,rs629443,rs6443750,rs6448587,rs6449531,rs6461115,rs6474945,rs6545714,rs6577584,rs6587552,rs663129,rs6700838,rs6738445,rs6764533,rs6804842,rs6827083,rs6879326,rs6919443,rs7024334,rs7084454,rs7102454,rs7124681,rs7133378,rs7138803,rs7144011,rs7147503,rs7181498,rs7195386,rs7206608,rs7211567,rs7239114,rs7334078,rs733594,rs7531118,rs7531656,rs7535528,rs7550711,rs7557796,rs7561278,rs756717,rs7599312,rs7600699,rs7607351,rs761423,rs7615297,rs7640424,rs7683836,rs7694732,rs7711753,rs7715256,rs7730004,rs7730898,rs7748777,rs7760082,rs785278,rs7869771,rs7871866,rs7893571,rs7899106,rs7903146,rs7948120,rs7975187,rs8036040,rs8047395,rs8071182,rs8097544,rs8102137,rs8123881,rs816364,rs845084,rs847747,rs879620,rs889398,rs895330,rs900144,rs901630,rs902695,rs925018,rs9291467,rs9294260,rs930295,rs9362662,rs9367368,rs9426003,rs9530843,rs9540493,rs9603697,rs9615905,rs9630985,rs967605,rs9688431,rs972540,rs9816226,rs987237,rs9927848,rs999499	0.148163	0.0295603	5.38004e-07	0.0902251	0.206102	278.195	284	0.585979	0	0.185869	0.0490121	0.000149257	0.0898051	0.281933	0.287914	0.0859093	0.00091311	0.119532	0.456296	0.264021	0.0751643	0.000516357	0.116699	0.411343	-0.0022151	0.00132128	0.0947473	Bonferroni	Pass	Pass	Pass
18938_3	VLDLR	Inverse variance weighted	285	rs1003081,rs10083803,rs10131890,rs10132280,rs10182181,rs10211055,rs10268050,rs10269783,rs10275044,rs10438964,rs1045411,rs1048932,rs10733051,rs10744146,rs1075901,rs10830452,rs10842240,rs10867256,rs10876418,rs10878946,rs10883759,rs10915840,rs10920678,rs10938397,rs10971712,rs11118308,rs11150911,rs11251352,rs11496125,rs11600990,rs11611246,rs11611496,rs11668301,rs11672660,rs11736228,rs11773362,rs11781699,rs11783247,rs11889536,rs11945861,rs12033257,rs12041258,rs12044597,rs12098284,rs1218822,rs12364470,rs1241986,rs12429545,rs12448257,rs12448738,rs12514473,rs12564992,rs12575252,rs12577642,rs12587412,rs12593036,rs12602912,rs12675063,rs12680842,rs12705987,rs12888545,rs12922346,rs12939549,rs1296328,rs12964689,rs13021737,rs13047416,rs13107325,rs13110266,rs13174863,rs13191362,rs1320903,rs13240600,rs13247665,rs13263601,rs13329567,rs1362910,rs1365466,rs1371108,rs1375561,rs1405348,rs1412235,rs1431659,rs1436343,rs1451533,rs1452075,rs1477887,rs1492767,rs1522569,rs1625427,rs1668633,rs16851483,rs17014375,rs17056301,rs17203016,rs17207196,rs17238110,rs17327461,rs17551974,rs17636031,rs17724992,rs17806379,rs1782507,rs1789165,rs1852006,rs1865341,rs1884389,rs1884897,rs1899689,rs1899951,rs1927790,rs1928295,rs1937684,rs1951455,rs1973993,rs2010281,rs208015,rs2124499,rs215632,rs217671,rs2192158,rs2228213,rs2230590,rs2283093,rs2304607,rs2307111,rs2357760,rs2365389,rs2367112,rs2425857,rs2429150,rs2479958,rs2481665,rs2543132,rs2605603,rs2721965,rs2731222,rs273504,rs273697,rs2781668,rs2814992,rs2820311,rs28350,rs284227,rs2842385,rs2875762,rs3134438,rs326889,rs329651,rs355777,rs3736485,rs3753549,rs3800229,rs3814883,rs3829849,rs3849570,rs3851083,rs3902951,rs40067,rs4148155,rs427943,rs4284600,rs4303732,rs4307239,rs4516268,rs4518345,rs453520,rs4624596,rs4639527,rs4670626,rs4722398,rs4725984,rs4744275,rs4764949,rs4796243,rs4820408,rs4864201,rs487060,rs4906908,rs4981693,rs4986044,rs5396,rs543874,rs555267,rs577525,rs580438,rs6142096,rs621042,rs6235,rs6265,rs629443,rs6443750,rs6448587,rs6449531,rs6461115,rs6474945,rs6545714,rs6577584,rs6587552,rs663129,rs6700838,rs6738445,rs6764533,rs6804842,rs6827083,rs6879326,rs6919443,rs7024334,rs7084454,rs7102454,rs7124681,rs7133378,rs7138803,rs7144011,rs7147503,rs7181498,rs7195386,rs7206608,rs7211567,rs7239114,rs7334078,rs733594,rs7531118,rs7531656,rs7535528,rs7550711,rs7557796,rs7561278,rs756717,rs7599312,rs7600699,rs7607351,rs761423,rs7615297,rs7640424,rs7683836,rs7694732,rs7711753,rs7715256,rs7730004,rs7730898,rs7748777,rs7760082,rs785278,rs7869771,rs7871866,rs7893571,rs7899106,rs7903146,rs7948120,rs7975187,rs8036040,rs8047395,rs8071182,rs8097544,rs8102137,rs8123881,rs816364,rs845084,rs847747,rs879620,rs889398,rs895330,rs900144,rs901630,rs902695,rs925018,rs9291467,rs9294260,rs930295,rs9362662,rs9367368,rs9426003,rs9530843,rs9540493,rs9603697,rs9615905,rs9630985,rs967605,rs9688431,rs972540,rs9816226,rs987237,rs9927848,rs999500	0.152442	0.0304143	5.38149e-07	0.0928303	0.212055	288.76	284	0.410377	0.00979697	0.20178	0.0487029	3.42682e-05	0.106322	0.297238	0.256363	0.0751413	0.000739266	0.109087	0.40364	0.173603	0.0774897	0.0258452	0.0217231	0.325483	-0.000406244	0.00136788	0.766694	Bonferroni	Pass	Pass	Pass
3607_71	DKK3	Inverse variance weighted	285	rs1003081,rs10083803,rs10131890,rs10132280,rs10182181,rs10211055,rs10268050,rs10269783,rs10275044,rs10438964,rs1045411,rs1048932,rs10733051,rs10744146,rs1075901,rs10830452,rs10842240,rs10867256,rs10876418,rs10878946,rs10883759,rs10915840,rs10920678,rs10938397,rs10971712,rs11118308,rs11150911,rs11251352,rs11496125,rs11600990,rs11611246,rs11611496,rs11668301,rs11672660,rs11736228,rs11773362,rs11781699,rs11783247,rs11889536,rs11945861,rs12033257,rs12041258,rs12044597,rs12098284,rs1218822,rs12364470,rs1241986,rs12429545,rs12448257,rs12448738,rs12514473,rs12564992,rs12575252,rs12577642,rs12587412,rs12593036,rs12602912,rs12675063,rs12680842,rs12705987,rs12888545,rs12922346,rs12939549,rs1296328,rs12964689,rs13021737,rs13047416,rs13107325,rs13110266,rs13174863,rs13191362,rs1320903,rs13240600,rs13247665,rs13263601,rs13329567,rs1362910,rs1365466,rs1371108,rs1375561,rs1405348,rs1412235,rs1431659,rs1436343,rs1451533,rs1452075,rs1477887,rs1492767,rs1522569,rs1625427,rs1668633,rs16851483,rs17014375,rs17056301,rs17203016,rs17207196,rs17238110,rs17327461,rs17551974,rs17636031,rs17724992,rs17806379,rs1782507,rs1789165,rs1852006,rs1865341,rs1884389,rs1884897,rs1899689,rs1899951,rs1927790,rs1928295,rs1937684,rs1951455,rs1973993,rs2010281,rs208015,rs2124499,rs215632,rs217671,rs2192158,rs2228213,rs2230590,rs2283093,rs2304607,rs2307111,rs2357760,rs2365389,rs2367112,rs2425857,rs2429150,rs2479958,rs2481665,rs2543132,rs2605603,rs2721965,rs2731222,rs273504,rs273697,rs2781668,rs2814992,rs2820311,rs28350,rs284227,rs2842385,rs2875762,rs3134438,rs326889,rs329651,rs355777,rs3736485,rs3753549,rs3800229,rs3814883,rs3829849,rs3849570,rs3851083,rs3902951,rs40067,rs4148155,rs427943,rs4284600,rs4303732,rs4307239,rs4516268,rs4518345,rs453520,rs4624596,rs4639527,rs4670626,rs4722398,rs4725984,rs4744275,rs4764949,rs4796243,rs4820408,rs4864201,rs487060,rs4906908,rs4981693,rs4986044,rs5396,rs543874,rs555267,rs577525,rs580438,rs6142096,rs621042,rs6235,rs6265,rs629443,rs6443750,rs6448587,rs6449531,rs6461115,rs6474945,rs6545714,rs6577584,rs6587552,rs663129,rs6700838,rs6738445,rs6764533,rs6804842,rs6827083,rs6879326,rs6919443,rs7024334,rs7084454,rs7102454,rs7124681,rs7133378,rs7138803,rs7144011,rs7147503,rs7181498,rs7195386,rs7206608,rs7211567,rs7239114,rs7334078,rs733594,rs7531118,rs7531656,rs7535528,rs7550711,rs7557796,rs7561278,rs756717,rs7599312,rs7600699,rs7607351,rs761423,rs7615297,rs7640424,rs7683836,rs7694732,rs7711753,rs7715256,rs7730004,rs7730898,rs7748777,rs7760082,rs785278,rs7869771,rs7871866,rs7893571,rs7899106,rs7903146,rs7948120,rs7975187,rs8036040,rs8047395,rs8071182,rs8097544,rs8102137,rs8123881,rs816364,rs845084,rs847747,rs879620,rs889398,rs895330,rs900144,rs901630,rs902695,rs925018,rs9291467,rs9294260,rs930295,rs9362662,rs9367368,rs9426003,rs9530843,rs9540493,rs9603697,rs9615905,rs9630985,rs967605,rs9688431,rs972540,rs9816226,rs987237,rs9927848,rs999501	-0.165375	0.0329962	5.38816e-07	-0.230048	-0.100703	317.391	284	0.0842044	0.100279	-0.22791	0.0517958	1.08168e-05	-0.32943	-0.12639	-0.29142	0.0902456	0.00138715	-0.468301	-0.114538	-0.225821	0.0837298	0.00741601	-0.389931	-0.0617103	0.00116076	0.00147761	0.432777	Bonferroni	Pass	Pass	Pass
13932_45	ARHGEF7	Inverse variance weighted	285	rs1003081,rs10083803,rs10131890,rs10132280,rs10182181,rs10211055,rs10268050,rs10269783,rs10275044,rs10438964,rs1045411,rs1048932,rs10733051,rs10744146,rs1075901,rs10830452,rs10842240,rs10867256,rs10876418,rs10878946,rs10883759,rs10915840,rs10920678,rs10938397,rs10971712,rs11118308,rs11150911,rs11251352,rs11496125,rs11600990,rs11611246,rs11611496,rs11668301,rs11672660,rs11736228,rs11773362,rs11781699,rs11783247,rs11889536,rs11945861,rs12033257,rs12041258,rs12044597,rs12098284,rs1218822,rs12364470,rs1241986,rs12429545,rs12448257,rs12448738,rs12514473,rs12564992,rs12575252,rs12577642,rs12587412,rs12593036,rs12602912,rs12675063,rs12680842,rs12705987,rs12888545,rs12922346,rs12939549,rs1296328,rs12964689,rs13021737,rs13047416,rs13107325,rs13110266,rs13174863,rs13191362,rs1320903,rs13240600,rs13247665,rs13263601,rs13329567,rs1362910,rs1365466,rs1371108,rs1375561,rs1405348,rs1412235,rs1431659,rs1436343,rs1451533,rs1452075,rs1477887,rs1492767,rs1522569,rs1625427,rs1668633,rs16851483,rs17014375,rs17056301,rs17203016,rs17207196,rs17238110,rs17327461,rs17551974,rs17636031,rs17724992,rs17806379,rs1782507,rs1789165,rs1852006,rs1865341,rs1884389,rs1884897,rs1899689,rs1899951,rs1927790,rs1928295,rs1937684,rs1951455,rs1973993,rs2010281,rs208015,rs2124499,rs215632,rs217671,rs2192158,rs2228213,rs2230590,rs2283093,rs2304607,rs2307111,rs2357760,rs2365389,rs2367112,rs2425857,rs2429150,rs2479958,rs2481665,rs2543132,rs2605603,rs2721965,rs2731222,rs273504,rs273697,rs2781668,rs2814992,rs2820311,rs28350,rs284227,rs2842385,rs2875762,rs3134438,rs326889,rs329651,rs355777,rs3736485,rs3753549,rs3800229,rs3814883,rs3829849,rs3849570,rs3851083,rs3902951,rs40067,rs4148155,rs427943,rs4284600,rs4303732,rs4307239,rs4516268,rs4518345,rs453520,rs4624596,rs4639527,rs4670626,rs4722398,rs4725984,rs4744275,rs4764949,rs4796243,rs4820408,rs4864201,rs487060,rs4906908,rs4981693,rs4986044,rs5396,rs543874,rs555267,rs577525,rs580438,rs6142096,rs621042,rs6235,rs6265,rs629443,rs6443750,rs6448587,rs6449531,rs6461115,rs6474945,rs6545714,rs6577584,rs6587552,rs663129,rs6700838,rs6738445,rs6764533,rs6804842,rs6827083,rs6879326,rs6919443,rs7024334,rs7084454,rs7102454,rs7124681,rs7133378,rs7138803,rs7144011,rs7147503,rs7181498,rs7195386,rs7206608,rs7211567,rs7239114,rs7334078,rs733594,rs7531118,rs7531656,rs7535528,rs7550711,rs7557796,rs7561278,rs756717,rs7599312,rs7600699,rs7607351,rs761423,rs7615297,rs7640424,rs7683836,rs7694732,rs7711753,rs7715256,rs7730004,rs7730898,rs7748777,rs7760082,rs785278,rs7869771,rs7871866,rs7893571,rs7899106,rs7903146,rs7948120,rs7975187,rs8036040,rs8047395,rs8071182,rs8097544,rs8102137,rs8123881,rs816364,rs845084,rs847747,rs879620,rs889398,rs895330,rs900144,rs901630,rs902695,rs925018,rs9291467,rs9294260,rs930295,rs9362662,rs9367368,rs9426003,rs9530843,rs9540493,rs9603697,rs9615905,rs9630985,rs967605,rs9688431,rs972540,rs9816226,rs987237,rs9927848,rs999502	0.150636	0.0300628	5.42344e-07	0.0917125	0.209559	279.089	284	0.571121	0	0.210629	0.0497997	2.34187e-05	0.113022	0.308237	0.260506	0.0724022	0.000378132	0.118597	0.402414	0.190582	0.0763753	0.0131535	0.0408866	0.340278	-0.000766717	0.00134757	0.569834	Bonferroni	Pass	Pass	Pass
9490_3	C4orf32	Inverse variance weighted	285	rs1003081,rs10083803,rs10131890,rs10132280,rs10182181,rs10211055,rs10268050,rs10269783,rs10275044,rs10438964,rs1045411,rs1048932,rs10733051,rs10744146,rs1075901,rs10830452,rs10842240,rs10867256,rs10876418,rs10878946,rs10883759,rs10915840,rs10920678,rs10938397,rs10971712,rs11118308,rs11150911,rs11251352,rs11496125,rs11600990,rs11611246,rs11611496,rs11668301,rs11672660,rs11736228,rs11773362,rs11781699,rs11783247,rs11889536,rs11945861,rs12033257,rs12041258,rs12044597,rs12098284,rs1218822,rs12364470,rs1241986,rs12429545,rs12448257,rs12448738,rs12514473,rs12564992,rs12575252,rs12577642,rs12587412,rs12593036,rs12602912,rs12675063,rs12680842,rs12705987,rs12888545,rs12922346,rs12939549,rs1296328,rs12964689,rs13021737,rs13047416,rs13107325,rs13110266,rs13174863,rs13191362,rs1320903,rs13240600,rs13247665,rs13263601,rs13329567,rs1362910,rs1365466,rs1371108,rs1375561,rs1405348,rs1412235,rs1431659,rs1436343,rs1451533,rs1452075,rs1477887,rs1492767,rs1522569,rs1625427,rs1668633,rs16851483,rs17014375,rs17056301,rs17203016,rs17207196,rs17238110,rs17327461,rs17551974,rs17636031,rs17724992,rs17806379,rs1782507,rs1789165,rs1852006,rs1865341,rs1884389,rs1884897,rs1899689,rs1899951,rs1927790,rs1928295,rs1937684,rs1951455,rs1973993,rs2010281,rs208015,rs2124499,rs215632,rs217671,rs2192158,rs2228213,rs2230590,rs2283093,rs2304607,rs2307111,rs2357760,rs2365389,rs2367112,rs2425857,rs2429150,rs2479958,rs2481665,rs2543132,rs2605603,rs2721965,rs2731222,rs273504,rs273697,rs2781668,rs2814992,rs2820311,rs28350,rs284227,rs2842385,rs2875762,rs3134438,rs326889,rs329651,rs355777,rs3736485,rs3753549,rs3800229,rs3814883,rs3829849,rs3849570,rs3851083,rs3902951,rs40067,rs4148155,rs427943,rs4284600,rs4303732,rs4307239,rs4516268,rs4518345,rs453520,rs4624596,rs4639527,rs4670626,rs4722398,rs4725984,rs4744275,rs4764949,rs4796243,rs4820408,rs4864201,rs487060,rs4906908,rs4981693,rs4986044,rs5396,rs543874,rs555267,rs577525,rs580438,rs6142096,rs621042,rs6235,rs6265,rs629443,rs6443750,rs6448587,rs6449531,rs6461115,rs6474945,rs6545714,rs6577584,rs6587552,rs663129,rs6700838,rs6738445,rs6764533,rs6804842,rs6827083,rs6879326,rs6919443,rs7024334,rs7084454,rs7102454,rs7124681,rs7133378,rs7138803,rs7144011,rs7147503,rs7181498,rs7195386,rs7206608,rs7211567,rs7239114,rs7334078,rs733594,rs7531118,rs7531656,rs7535528,rs7550711,rs7557796,rs7561278,rs756717,rs7599312,rs7600699,rs7607351,rs761423,rs7615297,rs7640424,rs7683836,rs7694732,rs7711753,rs7715256,rs7730004,rs7730898,rs7748777,rs7760082,rs785278,rs7869771,rs7871866,rs7893571,rs7899106,rs7903146,rs7948120,rs7975187,rs8036040,rs8047395,rs8071182,rs8097544,rs8102137,rs8123881,rs816364,rs845084,rs847747,rs879620,rs889398,rs895330,rs900144,rs901630,rs902695,rs925018,rs9291467,rs9294260,rs930295,rs9362662,rs9367368,rs9426003,rs9530843,rs9540493,rs9603697,rs9615905,rs9630985,rs967605,rs9688431,rs972540,rs9816226,rs987237,rs9927848,rs999503	0.153852	0.0307065	5.43148e-07	0.0936673	0.214037	291.584	284	0.365663	0.0196127	0.197683	0.0527373	0.000177935	0.0943178	0.301048	0.237219	0.0827041	0.0044366	0.0751184	0.399319	0.123825	0.0782106	0.114487	-0.0294679	0.277118	0.000575276	0.00137772	0.676588	Bonferroni	Pass	Pass	Pass
13457_33	ELF5	Inverse variance weighted	285	rs1003081,rs10083803,rs10131890,rs10132280,rs10182181,rs10211055,rs10268050,rs10269783,rs10275044,rs10438964,rs1045411,rs1048932,rs10733051,rs10744146,rs1075901,rs10830452,rs10842240,rs10867256,rs10876418,rs10878946,rs10883759,rs10915840,rs10920678,rs10938397,rs10971712,rs11118308,rs11150911,rs11251352,rs11496125,rs11600990,rs11611246,rs11611496,rs11668301,rs11672660,rs11736228,rs11773362,rs11781699,rs11783247,rs11889536,rs11945861,rs12033257,rs12041258,rs12044597,rs12098284,rs1218822,rs12364470,rs1241986,rs12429545,rs12448257,rs12448738,rs12514473,rs12564992,rs12575252,rs12577642,rs12587412,rs12593036,rs12602912,rs12675063,rs12680842,rs12705987,rs12888545,rs12922346,rs12939549,rs1296328,rs12964689,rs13021737,rs13047416,rs13107325,rs13110266,rs13174863,rs13191362,rs1320903,rs13240600,rs13247665,rs13263601,rs13329567,rs1362910,rs1365466,rs1371108,rs1375561,rs1405348,rs1412235,rs1431659,rs1436343,rs1451533,rs1452075,rs1477887,rs1492767,rs1522569,rs1625427,rs1668633,rs16851483,rs17014375,rs17056301,rs17203016,rs17207196,rs17238110,rs17327461,rs17551974,rs17636031,rs17724992,rs17806379,rs1782507,rs1789165,rs1852006,rs1865341,rs1884389,rs1884897,rs1899689,rs1899951,rs1927790,rs1928295,rs1937684,rs1951455,rs1973993,rs2010281,rs208015,rs2124499,rs215632,rs217671,rs2192158,rs2228213,rs2230590,rs2283093,rs2304607,rs2307111,rs2357760,rs2365389,rs2367112,rs2425857,rs2429150,rs2479958,rs2481665,rs2543132,rs2605603,rs2721965,rs2731222,rs273504,rs273697,rs2781668,rs2814992,rs2820311,rs28350,rs284227,rs2842385,rs2875762,rs3134438,rs326889,rs329651,rs355777,rs3736485,rs3753549,rs3800229,rs3814883,rs3829849,rs3849570,rs3851083,rs3902951,rs40067,rs4148155,rs427943,rs4284600,rs4303732,rs4307239,rs4516268,rs4518345,rs453520,rs4624596,rs4639527,rs4670626,rs4722398,rs4725984,rs4744275,rs4764949,rs4796243,rs4820408,rs4864201,rs487060,rs4906908,rs4981693,rs4986044,rs5396,rs543874,rs555267,rs577525,rs580438,rs6142096,rs621042,rs6235,rs6265,rs629443,rs6443750,rs6448587,rs6449531,rs6461115,rs6474945,rs6545714,rs6577584,rs6587552,rs663129,rs6700838,rs6738445,rs6764533,rs6804842,rs6827083,rs6879326,rs6919443,rs7024334,rs7084454,rs7102454,rs7124681,rs7133378,rs7138803,rs7144011,rs7147503,rs7181498,rs7195386,rs7206608,rs7211567,rs7239114,rs7334078,rs733594,rs7531118,rs7531656,rs7535528,rs7550711,rs7557796,rs7561278,rs756717,rs7599312,rs7600699,rs7607351,rs761423,rs7615297,rs7640424,rs7683836,rs7694732,rs7711753,rs7715256,rs7730004,rs7730898,rs7748777,rs7760082,rs785278,rs7869771,rs7871866,rs7893571,rs7899106,rs7903146,rs7948120,rs7975187,rs8036040,rs8047395,rs8071182,rs8097544,rs8102137,rs8123881,rs816364,rs845084,rs847747,rs879620,rs889398,rs895330,rs900144,rs901630,rs902695,rs925018,rs9291467,rs9294260,rs930295,rs9362662,rs9367368,rs9426003,rs9530843,rs9540493,rs9603697,rs9615905,rs9630985,rs967605,rs9688431,rs972540,rs9816226,rs987237,rs9927848,rs999504	0.150828	0.0301398	5.60737e-07	0.0917538	0.209902	300.192	284	0.243607	0.0558596	0.218751	0.0527248	3.34039e-05	0.115411	0.322092	0.255943	0.080518	0.0016428	0.0981277	0.413758	0.281486	0.076248	0.000267197	0.13204	0.430932	-0.0025084	0.00134568	0.0633514	Bonferroni	Pass	Pass	Pass
12798_46	SLC4A8	Inverse variance weighted	285	rs1003081,rs10083803,rs10131890,rs10132280,rs10182181,rs10211055,rs10268050,rs10269783,rs10275044,rs10438964,rs1045411,rs1048932,rs10733051,rs10744146,rs1075901,rs10830452,rs10842240,rs10867256,rs10876418,rs10878946,rs10883759,rs10915840,rs10920678,rs10938397,rs10971712,rs11118308,rs11150911,rs11251352,rs11496125,rs11600990,rs11611246,rs11611496,rs11668301,rs11672660,rs11736228,rs11773362,rs11781699,rs11783247,rs11889536,rs11945861,rs12033257,rs12041258,rs12044597,rs12098284,rs1218822,rs12364470,rs1241986,rs12429545,rs12448257,rs12448738,rs12514473,rs12564992,rs12575252,rs12577642,rs12587412,rs12593036,rs12602912,rs12675063,rs12680842,rs12705987,rs12888545,rs12922346,rs12939549,rs1296328,rs12964689,rs13021737,rs13047416,rs13107325,rs13110266,rs13174863,rs13191362,rs1320903,rs13240600,rs13247665,rs13263601,rs13329567,rs1362910,rs1365466,rs1371108,rs1375561,rs1405348,rs1412235,rs1431659,rs1436343,rs1451533,rs1452075,rs1477887,rs1492767,rs1522569,rs1625427,rs1668633,rs16851483,rs17014375,rs17056301,rs17203016,rs17207196,rs17238110,rs17327461,rs17551974,rs17636031,rs17724992,rs17806379,rs1782507,rs1789165,rs1852006,rs1865341,rs1884389,rs1884897,rs1899689,rs1899951,rs1927790,rs1928295,rs1937684,rs1951455,rs1973993,rs2010281,rs208015,rs2124499,rs215632,rs217671,rs2192158,rs2228213,rs2230590,rs2283093,rs2304607,rs2307111,rs2357760,rs2365389,rs2367112,rs2425857,rs2429150,rs2479958,rs2481665,rs2543132,rs2605603,rs2721965,rs2731222,rs273504,rs273697,rs2781668,rs2814992,rs2820311,rs28350,rs284227,rs2842385,rs2875762,rs3134438,rs326889,rs329651,rs355777,rs3736485,rs3753549,rs3800229,rs3814883,rs3829849,rs3849570,rs3851083,rs3902951,rs40067,rs4148155,rs427943,rs4284600,rs4303732,rs4307239,rs4516268,rs4518345,rs453520,rs4624596,rs4639527,rs4670626,rs4722398,rs4725984,rs4744275,rs4764949,rs4796243,rs4820408,rs4864201,rs487060,rs4906908,rs4981693,rs4986044,rs5396,rs543874,rs555267,rs577525,rs580438,rs6142096,rs621042,rs6235,rs6265,rs629443,rs6443750,rs6448587,rs6449531,rs6461115,rs6474945,rs6545714,rs6577584,rs6587552,rs663129,rs6700838,rs6738445,rs6764533,rs6804842,rs6827083,rs6879326,rs6919443,rs7024334,rs7084454,rs7102454,rs7124681,rs7133378,rs7138803,rs7144011,rs7147503,rs7181498,rs7195386,rs7206608,rs7211567,rs7239114,rs7334078,rs733594,rs7531118,rs7531656,rs7535528,rs7550711,rs7557796,rs7561278,rs756717,rs7599312,rs7600699,rs7607351,rs761423,rs7615297,rs7640424,rs7683836,rs7694732,rs7711753,rs7715256,rs7730004,rs7730898,rs7748777,rs7760082,rs785278,rs7869771,rs7871866,rs7893571,rs7899106,rs7903146,rs7948120,rs7975187,rs8036040,rs8047395,rs8071182,rs8097544,rs8102137,rs8123881,rs816364,rs845084,rs847747,rs879620,rs889398,rs895330,rs900144,rs901630,rs902695,rs925018,rs9291467,rs9294260,rs930295,rs9362662,rs9367368,rs9426003,rs9530843,rs9540493,rs9603697,rs9615905,rs9630985,rs967605,rs9688431,rs972540,rs9816226,rs987237,rs9927848,rs999505	0.149867	0.0299651	5.69169e-07	0.0911357	0.208599	294.642	284	0.319542	0.0315275	0.21855	0.0505072	1.51081e-05	0.119556	0.317544	0.266384	0.0829639	0.00147543	0.103775	0.428994	0.214331	0.0760315	0.00515769	0.0653093	0.363353	-0.00123954	0.00134357	0.357018	Bonferroni	Pass	Pass	Pass
5412_53	CD27	Inverse variance weighted	285	rs1003081,rs10083803,rs10131890,rs10132280,rs10182181,rs10211055,rs10268050,rs10269783,rs10275044,rs10438964,rs1045411,rs1048932,rs10733051,rs10744146,rs1075901,rs10830452,rs10842240,rs10867256,rs10876418,rs10878946,rs10883759,rs10915840,rs10920678,rs10938397,rs10971712,rs11118308,rs11150911,rs11251352,rs11496125,rs11600990,rs11611246,rs11611496,rs11668301,rs11672660,rs11736228,rs11773362,rs11781699,rs11783247,rs11889536,rs11945861,rs12033257,rs12041258,rs12044597,rs12098284,rs1218822,rs12364470,rs1241986,rs12429545,rs12448257,rs12448738,rs12514473,rs12564992,rs12575252,rs12577642,rs12587412,rs12593036,rs12602912,rs12675063,rs12680842,rs12705987,rs12888545,rs12922346,rs12939549,rs1296328,rs12964689,rs13021737,rs13047416,rs13107325,rs13110266,rs13174863,rs13191362,rs1320903,rs13240600,rs13247665,rs13263601,rs13329567,rs1362910,rs1365466,rs1371108,rs1375561,rs1405348,rs1412235,rs1431659,rs1436343,rs1451533,rs1452075,rs1477887,rs1492767,rs1522569,rs1625427,rs1668633,rs16851483,rs17014375,rs17056301,rs17203016,rs17207196,rs17238110,rs17327461,rs17551974,rs17636031,rs17724992,rs17806379,rs1782507,rs1789165,rs1852006,rs1865341,rs1884389,rs1884897,rs1899689,rs1899951,rs1927790,rs1928295,rs1937684,rs1951455,rs1973993,rs2010281,rs208015,rs2124499,rs215632,rs217671,rs2192158,rs2228213,rs2230590,rs2283093,rs2304607,rs2307111,rs2357760,rs2365389,rs2367112,rs2425857,rs2429150,rs2479958,rs2481665,rs2543132,rs2605603,rs2721965,rs2731222,rs273504,rs273697,rs2781668,rs2814992,rs2820311,rs28350,rs284227,rs2842385,rs2875762,rs3134438,rs326889,rs329651,rs355777,rs3736485,rs3753549,rs3800229,rs3814883,rs3829849,rs3849570,rs3851083,rs3902951,rs40067,rs4148155,rs427943,rs4284600,rs4303732,rs4307239,rs4516268,rs4518345,rs453520,rs4624596,rs4639527,rs4670626,rs4722398,rs4725984,rs4744275,rs4764949,rs4796243,rs4820408,rs4864201,rs487060,rs4906908,rs4981693,rs4986044,rs5396,rs543874,rs555267,rs577525,rs580438,rs6142096,rs621042,rs6235,rs6265,rs629443,rs6443750,rs6448587,rs6449531,rs6461115,rs6474945,rs6545714,rs6577584,rs6587552,rs663129,rs6700838,rs6738445,rs6764533,rs6804842,rs6827083,rs6879326,rs6919443,rs7024334,rs7084454,rs7102454,rs7124681,rs7133378,rs7138803,rs7144011,rs7147503,rs7181498,rs7195386,rs7206608,rs7211567,rs7239114,rs7334078,rs733594,rs7531118,rs7531656,rs7535528,rs7550711,rs7557796,rs7561278,rs756717,rs7599312,rs7600699,rs7607351,rs761423,rs7615297,rs7640424,rs7683836,rs7694732,rs7711753,rs7715256,rs7730004,rs7730898,rs7748777,rs7760082,rs785278,rs7869771,rs7871866,rs7893571,rs7899106,rs7903146,rs7948120,rs7975187,rs8036040,rs8047395,rs8071182,rs8097544,rs8102137,rs8123881,rs816364,rs845084,rs847747,rs879620,rs889398,rs895330,rs900144,rs901630,rs902695,rs925018,rs9291467,rs9294260,rs930295,rs9362662,rs9367368,rs9426003,rs9530843,rs9540493,rs9603697,rs9615905,rs9630985,rs967605,rs9688431,rs972540,rs9816226,rs987237,rs9927848,rs999506	0.162377	0.0324855	5.77948e-07	0.0987054	0.226049	314.685	284	0.101756	0.0927129	0.249692	0.0505057	7.65987e-07	0.150701	0.348683	0.373356	0.10149	0.000280328	0.174436	0.572277	0.225053	0.0822971	0.00663892	0.0637505	0.386355	-0.00120607	0.00145489	0.407817	Bonferroni	Pass	Pass	Pass
15346_31	IFNG	Inverse variance weighted	285	rs1003081,rs10083803,rs10131890,rs10132280,rs10182181,rs10211055,rs10268050,rs10269783,rs10275044,rs10438964,rs1045411,rs1048932,rs10733051,rs10744146,rs1075901,rs10830452,rs10842240,rs10867256,rs10876418,rs10878946,rs10883759,rs10915840,rs10920678,rs10938397,rs10971712,rs11118308,rs11150911,rs11251352,rs11496125,rs11600990,rs11611246,rs11611496,rs11668301,rs11672660,rs11736228,rs11773362,rs11781699,rs11783247,rs11889536,rs11945861,rs12033257,rs12041258,rs12044597,rs12098284,rs1218822,rs12364470,rs1241986,rs12429545,rs12448257,rs12448738,rs12514473,rs12564992,rs12575252,rs12577642,rs12587412,rs12593036,rs12602912,rs12675063,rs12680842,rs12705987,rs12888545,rs12922346,rs12939549,rs1296328,rs12964689,rs13021737,rs13047416,rs13107325,rs13110266,rs13174863,rs13191362,rs1320903,rs13240600,rs13247665,rs13263601,rs13329567,rs1362910,rs1365466,rs1371108,rs1375561,rs1405348,rs1412235,rs1431659,rs1436343,rs1451533,rs1452075,rs1477887,rs1492767,rs1522569,rs1625427,rs1668633,rs16851483,rs17014375,rs17056301,rs17203016,rs17207196,rs17238110,rs17327461,rs17551974,rs17636031,rs17724992,rs17806379,rs1782507,rs1789165,rs1852006,rs1865341,rs1884389,rs1884897,rs1899689,rs1899951,rs1927790,rs1928295,rs1937684,rs1951455,rs1973993,rs2010281,rs208015,rs2124499,rs215632,rs217671,rs2192158,rs2228213,rs2230590,rs2283093,rs2304607,rs2307111,rs2357760,rs2365389,rs2367112,rs2425857,rs2429150,rs2479958,rs2481665,rs2543132,rs2605603,rs2721965,rs2731222,rs273504,rs273697,rs2781668,rs2814992,rs2820311,rs28350,rs284227,rs2842385,rs2875762,rs3134438,rs326889,rs329651,rs355777,rs3736485,rs3753549,rs3800229,rs3814883,rs3829849,rs3849570,rs3851083,rs3902951,rs40067,rs4148155,rs427943,rs4284600,rs4303732,rs4307239,rs4516268,rs4518345,rs453520,rs4624596,rs4639527,rs4670626,rs4722398,rs4725984,rs4744275,rs4764949,rs4796243,rs4820408,rs4864201,rs487060,rs4906908,rs4981693,rs4986044,rs5396,rs543874,rs555267,rs577525,rs580438,rs6142096,rs621042,rs6235,rs6265,rs629443,rs6443750,rs6448587,rs6449531,rs6461115,rs6474945,rs6545714,rs6577584,rs6587552,rs663129,rs6700838,rs6738445,rs6764533,rs6804842,rs6827083,rs6879326,rs6919443,rs7024334,rs7084454,rs7102454,rs7124681,rs7133378,rs7138803,rs7144011,rs7147503,rs7181498,rs7195386,rs7206608,rs7211567,rs7239114,rs7334078,rs733594,rs7531118,rs7531656,rs7535528,rs7550711,rs7557796,rs7561278,rs756717,rs7599312,rs7600699,rs7607351,rs761423,rs7615297,rs7640424,rs7683836,rs7694732,rs7711753,rs7715256,rs7730004,rs7730898,rs7748777,rs7760082,rs785278,rs7869771,rs7871866,rs7893571,rs7899106,rs7903146,rs7948120,rs7975187,rs8036040,rs8047395,rs8071182,rs8097544,rs8102137,rs8123881,rs816364,rs845084,rs847747,rs879620,rs889398,rs895330,rs900144,rs901630,rs902695,rs925018,rs9291467,rs9294260,rs930295,rs9362662,rs9367368,rs9426003,rs9530843,rs9540493,rs9603697,rs9615905,rs9630985,rs967605,rs9688431,rs972540,rs9816226,rs987237,rs9927848,rs999507	0.149055	0.0298274	5.81587e-07	0.0905929	0.207516	276.001	284	0.622015	0	0.211698	0.0479075	9.92104e-06	0.117799	0.305597	0.294721	0.0811138	0.000331849	0.135738	0.453704	0.240179	0.0760326	0.00175519	0.0911547	0.389203	-0.00174349	0.00133813	0.193658	Bonferroni	Pass	Pass	Pass
15358_28	SCG5	Inverse variance weighted	285	rs1003081,rs10083803,rs10131890,rs10132280,rs10182181,rs10211055,rs10268050,rs10269783,rs10275044,rs10438964,rs1045411,rs1048932,rs10733051,rs10744146,rs1075901,rs10830452,rs10842240,rs10867256,rs10876418,rs10878946,rs10883759,rs10915840,rs10920678,rs10938397,rs10971712,rs11118308,rs11150911,rs11251352,rs11496125,rs11600990,rs11611246,rs11611496,rs11668301,rs11672660,rs11736228,rs11773362,rs11781699,rs11783247,rs11889536,rs11945861,rs12033257,rs12041258,rs12044597,rs12098284,rs1218822,rs12364470,rs1241986,rs12429545,rs12448257,rs12448738,rs12514473,rs12564992,rs12575252,rs12577642,rs12587412,rs12593036,rs12602912,rs12675063,rs12680842,rs12705987,rs12888545,rs12922346,rs12939549,rs1296328,rs12964689,rs13021737,rs13047416,rs13107325,rs13110266,rs13174863,rs13191362,rs1320903,rs13240600,rs13247665,rs13263601,rs13329567,rs1362910,rs1365466,rs1371108,rs1375561,rs1405348,rs1412235,rs1431659,rs1436343,rs1451533,rs1452075,rs1477887,rs1492767,rs1522569,rs1625427,rs1668633,rs16851483,rs17014375,rs17056301,rs17203016,rs17207196,rs17238110,rs17327461,rs17551974,rs17636031,rs17724992,rs17806379,rs1782507,rs1789165,rs1852006,rs1865341,rs1884389,rs1884897,rs1899689,rs1899951,rs1927790,rs1928295,rs1937684,rs1951455,rs1973993,rs2010281,rs208015,rs2124499,rs215632,rs217671,rs2192158,rs2228213,rs2230590,rs2283093,rs2304607,rs2307111,rs2357760,rs2365389,rs2367112,rs2425857,rs2429150,rs2479958,rs2481665,rs2543132,rs2605603,rs2721965,rs2731222,rs273504,rs273697,rs2781668,rs2814992,rs2820311,rs28350,rs284227,rs2842385,rs2875762,rs3134438,rs326889,rs329651,rs355777,rs3736485,rs3753549,rs3800229,rs3814883,rs3829849,rs3849570,rs3851083,rs3902951,rs40067,rs4148155,rs427943,rs4284600,rs4303732,rs4307239,rs4516268,rs4518345,rs453520,rs4624596,rs4639527,rs4670626,rs4722398,rs4725984,rs4744275,rs4764949,rs4796243,rs4820408,rs4864201,rs487060,rs4906908,rs4981693,rs4986044,rs5396,rs543874,rs555267,rs577525,rs580438,rs6142096,rs621042,rs6235,rs6265,rs629443,rs6443750,rs6448587,rs6449531,rs6461115,rs6474945,rs6545714,rs6577584,rs6587552,rs663129,rs6700838,rs6738445,rs6764533,rs6804842,rs6827083,rs6879326,rs6919443,rs7024334,rs7084454,rs7102454,rs7124681,rs7133378,rs7138803,rs7144011,rs7147503,rs7181498,rs7195386,rs7206608,rs7211567,rs7239114,rs7334078,rs733594,rs7531118,rs7531656,rs7535528,rs7550711,rs7557796,rs7561278,rs756717,rs7599312,rs7600699,rs7607351,rs761423,rs7615297,rs7640424,rs7683836,rs7694732,rs7711753,rs7715256,rs7730004,rs7730898,rs7748777,rs7760082,rs785278,rs7869771,rs7871866,rs7893571,rs7899106,rs7903146,rs7948120,rs7975187,rs8036040,rs8047395,rs8071182,rs8097544,rs8102137,rs8123881,rs816364,rs845084,rs847747,rs879620,rs889398,rs895330,rs900144,rs901630,rs902695,rs925018,rs9291467,rs9294260,rs930295,rs9362662,rs9367368,rs9426003,rs9530843,rs9540493,rs9603697,rs9615905,rs9630985,rs967605,rs9688431,rs972540,rs9816226,rs987237,rs9927848,rs999508	0.157382	0.0314963	5.82739e-07	0.0956494	0.219115	305.499	284	0.181915	0.06386	0.232433	0.0488098	1.91659e-06	0.136766	0.328101	0.29238	0.081626	0.000401117	0.132393	0.452367	0.1659	0.0801395	0.0393463	0.00882649	0.322973	-0.000163623	0.00141513	0.908032	Bonferroni	Pass	Pass	Pass
18831_6	LRIG1	Inverse variance weighted	285	rs1003081,rs10083803,rs10131890,rs10132280,rs10182181,rs10211055,rs10268050,rs10269783,rs10275044,rs10438964,rs1045411,rs1048932,rs10733051,rs10744146,rs1075901,rs10830452,rs10842240,rs10867256,rs10876418,rs10878946,rs10883759,rs10915840,rs10920678,rs10938397,rs10971712,rs11118308,rs11150911,rs11251352,rs11496125,rs11600990,rs11611246,rs11611496,rs11668301,rs11672660,rs11736228,rs11773362,rs11781699,rs11783247,rs11889536,rs11945861,rs12033257,rs12041258,rs12044597,rs12098284,rs1218822,rs12364470,rs1241986,rs12429545,rs12448257,rs12448738,rs12514473,rs12564992,rs12575252,rs12577642,rs12587412,rs12593036,rs12602912,rs12675063,rs12680842,rs12705987,rs12888545,rs12922346,rs12939549,rs1296328,rs12964689,rs13021737,rs13047416,rs13107325,rs13110266,rs13174863,rs13191362,rs1320903,rs13240600,rs13247665,rs13263601,rs13329567,rs1362910,rs1365466,rs1371108,rs1375561,rs1405348,rs1412235,rs1431659,rs1436343,rs1451533,rs1452075,rs1477887,rs1492767,rs1522569,rs1625427,rs1668633,rs16851483,rs17014375,rs17056301,rs17203016,rs17207196,rs17238110,rs17327461,rs17551974,rs17636031,rs17724992,rs17806379,rs1782507,rs1789165,rs1852006,rs1865341,rs1884389,rs1884897,rs1899689,rs1899951,rs1927790,rs1928295,rs1937684,rs1951455,rs1973993,rs2010281,rs208015,rs2124499,rs215632,rs217671,rs2192158,rs2228213,rs2230590,rs2283093,rs2304607,rs2307111,rs2357760,rs2365389,rs2367112,rs2425857,rs2429150,rs2479958,rs2481665,rs2543132,rs2605603,rs2721965,rs2731222,rs273504,rs273697,rs2781668,rs2814992,rs2820311,rs28350,rs284227,rs2842385,rs2875762,rs3134438,rs326889,rs329651,rs355777,rs3736485,rs3753549,rs3800229,rs3814883,rs3829849,rs3849570,rs3851083,rs3902951,rs40067,rs4148155,rs427943,rs4284600,rs4303732,rs4307239,rs4516268,rs4518345,rs453520,rs4624596,rs4639527,rs4670626,rs4722398,rs4725984,rs4744275,rs4764949,rs4796243,rs4820408,rs4864201,rs487060,rs4906908,rs4981693,rs4986044,rs5396,rs543874,rs555267,rs577525,rs580438,rs6142096,rs621042,rs6235,rs6265,rs629443,rs6443750,rs6448587,rs6449531,rs6461115,rs6474945,rs6545714,rs6577584,rs6587552,rs663129,rs6700838,rs6738445,rs6764533,rs6804842,rs6827083,rs6879326,rs6919443,rs7024334,rs7084454,rs7102454,rs7124681,rs7133378,rs7138803,rs7144011,rs7147503,rs7181498,rs7195386,rs7206608,rs7211567,rs7239114,rs7334078,rs733594,rs7531118,rs7531656,rs7535528,rs7550711,rs7557796,rs7561278,rs756717,rs7599312,rs7600699,rs7607351,rs761423,rs7615297,rs7640424,rs7683836,rs7694732,rs7711753,rs7715256,rs7730004,rs7730898,rs7748777,rs7760082,rs785278,rs7869771,rs7871866,rs7893571,rs7899106,rs7903146,rs7948120,rs7975187,rs8036040,rs8047395,rs8071182,rs8097544,rs8102137,rs8123881,rs816364,rs845084,rs847747,rs879620,rs889398,rs895330,rs900144,rs901630,rs902695,rs925018,rs9291467,rs9294260,rs930295,rs9362662,rs9367368,rs9426003,rs9530843,rs9540493,rs9603697,rs9615905,rs9630985,rs967605,rs9688431,rs972540,rs9816226,rs987237,rs9927848,rs999509	0.159454	0.0319162	5.85247e-07	0.0968982	0.22201	319.541	284	0.072016	0.1053	0.153123	0.0549003	0.00528542	0.045518	0.260727	0.167176	0.088416	0.0596704	-0.00611945	0.340471	0.188459	0.0811704	0.020955	0.0293654	0.347553	-0.000556187	0.0014307	0.697753	Bonferroni	Pass	Pass	Pass
17462_19	IRF1	Inverse variance weighted	285	rs1003081,rs10083803,rs10131890,rs10132280,rs10182181,rs10211055,rs10268050,rs10269783,rs10275044,rs10438964,rs1045411,rs1048932,rs10733051,rs10744146,rs1075901,rs10830452,rs10842240,rs10867256,rs10876418,rs10878946,rs10883759,rs10915840,rs10920678,rs10938397,rs10971712,rs11118308,rs11150911,rs11251352,rs11496125,rs11600990,rs11611246,rs11611496,rs11668301,rs11672660,rs11736228,rs11773362,rs11781699,rs11783247,rs11889536,rs11945861,rs12033257,rs12041258,rs12044597,rs12098284,rs1218822,rs12364470,rs1241986,rs12429545,rs12448257,rs12448738,rs12514473,rs12564992,rs12575252,rs12577642,rs12587412,rs12593036,rs12602912,rs12675063,rs12680842,rs12705987,rs12888545,rs12922346,rs12939549,rs1296328,rs12964689,rs13021737,rs13047416,rs13107325,rs13110266,rs13174863,rs13191362,rs1320903,rs13240600,rs13247665,rs13263601,rs13329567,rs1362910,rs1365466,rs1371108,rs1375561,rs1405348,rs1412235,rs1431659,rs1436343,rs1451533,rs1452075,rs1477887,rs1492767,rs1522569,rs1625427,rs1668633,rs16851483,rs17014375,rs17056301,rs17203016,rs17207196,rs17238110,rs17327461,rs17551974,rs17636031,rs17724992,rs17806379,rs1782507,rs1789165,rs1852006,rs1865341,rs1884389,rs1884897,rs1899689,rs1899951,rs1927790,rs1928295,rs1937684,rs1951455,rs1973993,rs2010281,rs208015,rs2124499,rs215632,rs217671,rs2192158,rs2228213,rs2230590,rs2283093,rs2304607,rs2307111,rs2357760,rs2365389,rs2367112,rs2425857,rs2429150,rs2479958,rs2481665,rs2543132,rs2605603,rs2721965,rs2731222,rs273504,rs273697,rs2781668,rs2814992,rs2820311,rs28350,rs284227,rs2842385,rs2875762,rs3134438,rs326889,rs329651,rs355777,rs3736485,rs3753549,rs3800229,rs3814883,rs3829849,rs3849570,rs3851083,rs3902951,rs40067,rs4148155,rs427943,rs4284600,rs4303732,rs4307239,rs4516268,rs4518345,rs453520,rs4624596,rs4639527,rs4670626,rs4722398,rs4725984,rs4744275,rs4764949,rs4796243,rs4820408,rs4864201,rs487060,rs4906908,rs4981693,rs4986044,rs5396,rs543874,rs555267,rs577525,rs580438,rs6142096,rs621042,rs6235,rs6265,rs629443,rs6443750,rs6448587,rs6449531,rs6461115,rs6474945,rs6545714,rs6577584,rs6587552,rs663129,rs6700838,rs6738445,rs6764533,rs6804842,rs6827083,rs6879326,rs6919443,rs7024334,rs7084454,rs7102454,rs7124681,rs7133378,rs7138803,rs7144011,rs7147503,rs7181498,rs7195386,rs7206608,rs7211567,rs7239114,rs7334078,rs733594,rs7531118,rs7531656,rs7535528,rs7550711,rs7557796,rs7561278,rs756717,rs7599312,rs7600699,rs7607351,rs761423,rs7615297,rs7640424,rs7683836,rs7694732,rs7711753,rs7715256,rs7730004,rs7730898,rs7748777,rs7760082,rs785278,rs7869771,rs7871866,rs7893571,rs7899106,rs7903146,rs7948120,rs7975187,rs8036040,rs8047395,rs8071182,rs8097544,rs8102137,rs8123881,rs816364,rs845084,rs847747,rs879620,rs889398,rs895330,rs900144,rs901630,rs902695,rs925018,rs9291467,rs9294260,rs930295,rs9362662,rs9367368,rs9426003,rs9530843,rs9540493,rs9603697,rs9615905,rs9630985,rs967605,rs9688431,rs972540,rs9816226,rs987237,rs9927848,rs999510	0.148545	0.0297541	5.96223e-07	0.0902274	0.206863	256.119	284	0.881455	0	0.188773	0.0470257	5.96354e-05	0.0966024	0.280943	0.285403	0.0861059	0.00103706	0.116635	0.454171	0.261258	0.0754362	0.000616159	0.113403	0.409113	-0.00216188	0.0013296	0.105071	Bonferroni	Pass	Pass	Pass
11436_6	INA	Inverse variance weighted	285	rs1003081,rs10083803,rs10131890,rs10132280,rs10182181,rs10211055,rs10268050,rs10269783,rs10275044,rs10438964,rs1045411,rs1048932,rs10733051,rs10744146,rs1075901,rs10830452,rs10842240,rs10867256,rs10876418,rs10878946,rs10883759,rs10915840,rs10920678,rs10938397,rs10971712,rs11118308,rs11150911,rs11251352,rs11496125,rs11600990,rs11611246,rs11611496,rs11668301,rs11672660,rs11736228,rs11773362,rs11781699,rs11783247,rs11889536,rs11945861,rs12033257,rs12041258,rs12044597,rs12098284,rs1218822,rs12364470,rs1241986,rs12429545,rs12448257,rs12448738,rs12514473,rs12564992,rs12575252,rs12577642,rs12587412,rs12593036,rs12602912,rs12675063,rs12680842,rs12705987,rs12888545,rs12922346,rs12939549,rs1296328,rs12964689,rs13021737,rs13047416,rs13107325,rs13110266,rs13174863,rs13191362,rs1320903,rs13240600,rs13247665,rs13263601,rs13329567,rs1362910,rs1365466,rs1371108,rs1375561,rs1405348,rs1412235,rs1431659,rs1436343,rs1451533,rs1452075,rs1477887,rs1492767,rs1522569,rs1625427,rs1668633,rs16851483,rs17014375,rs17056301,rs17203016,rs17207196,rs17238110,rs17327461,rs17551974,rs17636031,rs17724992,rs17806379,rs1782507,rs1789165,rs1852006,rs1865341,rs1884389,rs1884897,rs1899689,rs1899951,rs1927790,rs1928295,rs1937684,rs1951455,rs1973993,rs2010281,rs208015,rs2124499,rs215632,rs217671,rs2192158,rs2228213,rs2230590,rs2283093,rs2304607,rs2307111,rs2357760,rs2365389,rs2367112,rs2425857,rs2429150,rs2479958,rs2481665,rs2543132,rs2605603,rs2721965,rs2731222,rs273504,rs273697,rs2781668,rs2814992,rs2820311,rs28350,rs284227,rs2842385,rs2875762,rs3134438,rs326889,rs329651,rs355777,rs3736485,rs3753549,rs3800229,rs3814883,rs3829849,rs3849570,rs3851083,rs3902951,rs40067,rs4148155,rs427943,rs4284600,rs4303732,rs4307239,rs4516268,rs4518345,rs453520,rs4624596,rs4639527,rs4670626,rs4722398,rs4725984,rs4744275,rs4764949,rs4796243,rs4820408,rs4864201,rs487060,rs4906908,rs4981693,rs4986044,rs5396,rs543874,rs555267,rs577525,rs580438,rs6142096,rs621042,rs6235,rs6265,rs629443,rs6443750,rs6448587,rs6449531,rs6461115,rs6474945,rs6545714,rs6577584,rs6587552,rs663129,rs6700838,rs6738445,rs6764533,rs6804842,rs6827083,rs6879326,rs6919443,rs7024334,rs7084454,rs7102454,rs7124681,rs7133378,rs7138803,rs7144011,rs7147503,rs7181498,rs7195386,rs7206608,rs7211567,rs7239114,rs7334078,rs733594,rs7531118,rs7531656,rs7535528,rs7550711,rs7557796,rs7561278,rs756717,rs7599312,rs7600699,rs7607351,rs761423,rs7615297,rs7640424,rs7683836,rs7694732,rs7711753,rs7715256,rs7730004,rs7730898,rs7748777,rs7760082,rs785278,rs7869771,rs7871866,rs7893571,rs7899106,rs7903146,rs7948120,rs7975187,rs8036040,rs8047395,rs8071182,rs8097544,rs8102137,rs8123881,rs816364,rs845084,rs847747,rs879620,rs889398,rs895330,rs900144,rs901630,rs902695,rs925018,rs9291467,rs9294260,rs930295,rs9362662,rs9367368,rs9426003,rs9530843,rs9540493,rs9603697,rs9615905,rs9630985,rs967605,rs9688431,rs972540,rs9816226,rs987237,rs9927848,rs999511	0.149326	0.0299123	5.97136e-07	0.0906983	0.207954	298.892	284	0.260395	0.0458299	0.199372	0.0483556	3.73913e-05	0.104595	0.294149	0.236898	0.0801312	0.00337413	0.0798405	0.393955	0.221774	0.076018	0.00381266	0.0727792	0.37077	-0.00139033	0.00134119	0.300787	Bonferroni	Pass	Pass	Pass
11348_132	P4HA2	Inverse variance weighted	285	rs1003081,rs10083803,rs10131890,rs10132280,rs10182181,rs10211055,rs10268050,rs10269783,rs10275044,rs10438964,rs1045411,rs1048932,rs10733051,rs10744146,rs1075901,rs10830452,rs10842240,rs10867256,rs10876418,rs10878946,rs10883759,rs10915840,rs10920678,rs10938397,rs10971712,rs11118308,rs11150911,rs11251352,rs11496125,rs11600990,rs11611246,rs11611496,rs11668301,rs11672660,rs11736228,rs11773362,rs11781699,rs11783247,rs11889536,rs11945861,rs12033257,rs12041258,rs12044597,rs12098284,rs1218822,rs12364470,rs1241986,rs12429545,rs12448257,rs12448738,rs12514473,rs12564992,rs12575252,rs12577642,rs12587412,rs12593036,rs12602912,rs12675063,rs12680842,rs12705987,rs12888545,rs12922346,rs12939549,rs1296328,rs12964689,rs13021737,rs13047416,rs13107325,rs13110266,rs13174863,rs13191362,rs1320903,rs13240600,rs13247665,rs13263601,rs13329567,rs1362910,rs1365466,rs1371108,rs1375561,rs1405348,rs1412235,rs1431659,rs1436343,rs1451533,rs1452075,rs1477887,rs1492767,rs1522569,rs1625427,rs1668633,rs16851483,rs17014375,rs17056301,rs17203016,rs17207196,rs17238110,rs17327461,rs17551974,rs17636031,rs17724992,rs17806379,rs1782507,rs1789165,rs1852006,rs1865341,rs1884389,rs1884897,rs1899689,rs1899951,rs1927790,rs1928295,rs1937684,rs1951455,rs1973993,rs2010281,rs208015,rs2124499,rs215632,rs217671,rs2192158,rs2228213,rs2230590,rs2283093,rs2304607,rs2307111,rs2357760,rs2365389,rs2367112,rs2425857,rs2429150,rs2479958,rs2481665,rs2543132,rs2605603,rs2721965,rs2731222,rs273504,rs273697,rs2781668,rs2814992,rs2820311,rs28350,rs284227,rs2842385,rs2875762,rs3134438,rs326889,rs329651,rs355777,rs3736485,rs3753549,rs3800229,rs3814883,rs3829849,rs3849570,rs3851083,rs3902951,rs40067,rs4148155,rs427943,rs4284600,rs4303732,rs4307239,rs4516268,rs4518345,rs453520,rs4624596,rs4639527,rs4670626,rs4722398,rs4725984,rs4744275,rs4764949,rs4796243,rs4820408,rs4864201,rs487060,rs4906908,rs4981693,rs4986044,rs5396,rs543874,rs555267,rs577525,rs580438,rs6142096,rs621042,rs6235,rs6265,rs629443,rs6443750,rs6448587,rs6449531,rs6461115,rs6474945,rs6545714,rs6577584,rs6587552,rs663129,rs6700838,rs6738445,rs6764533,rs6804842,rs6827083,rs6879326,rs6919443,rs7024334,rs7084454,rs7102454,rs7124681,rs7133378,rs7138803,rs7144011,rs7147503,rs7181498,rs7195386,rs7206608,rs7211567,rs7239114,rs7334078,rs733594,rs7531118,rs7531656,rs7535528,rs7550711,rs7557796,rs7561278,rs756717,rs7599312,rs7600699,rs7607351,rs761423,rs7615297,rs7640424,rs7683836,rs7694732,rs7711753,rs7715256,rs7730004,rs7730898,rs7748777,rs7760082,rs785278,rs7869771,rs7871866,rs7893571,rs7899106,rs7903146,rs7948120,rs7975187,rs8036040,rs8047395,rs8071182,rs8097544,rs8102137,rs8123881,rs816364,rs845084,rs847747,rs879620,rs889398,rs895330,rs900144,rs901630,rs902695,rs925018,rs9291467,rs9294260,rs930295,rs9362662,rs9367368,rs9426003,rs9530843,rs9540493,rs9603697,rs9615905,rs9630985,rs967605,rs9688431,rs972540,rs9816226,rs987237,rs9927848,rs999512	0.152816	0.0306171	6.00052e-07	0.0928066	0.212826	286.184	284	0.452501	0.00756805	0.214752	0.050191	1.87993e-05	0.116378	0.313126	0.302155	0.0841888	0.000390861	0.137145	0.467165	0.266334	0.0773592	0.00066269	0.11471	0.417958	-0.00217765	0.00136352	0.111365	Bonferroni	Pass	Pass	Pass
15390_3	GAL	Inverse variance weighted	285	rs1003081,rs10083803,rs10131890,rs10132280,rs10182181,rs10211055,rs10268050,rs10269783,rs10275044,rs10438964,rs1045411,rs1048932,rs10733051,rs10744146,rs1075901,rs10830452,rs10842240,rs10867256,rs10876418,rs10878946,rs10883759,rs10915840,rs10920678,rs10938397,rs10971712,rs11118308,rs11150911,rs11251352,rs11496125,rs11600990,rs11611246,rs11611496,rs11668301,rs11672660,rs11736228,rs11773362,rs11781699,rs11783247,rs11889536,rs11945861,rs12033257,rs12041258,rs12044597,rs12098284,rs1218822,rs12364470,rs1241986,rs12429545,rs12448257,rs12448738,rs12514473,rs12564992,rs12575252,rs12577642,rs12587412,rs12593036,rs12602912,rs12675063,rs12680842,rs12705987,rs12888545,rs12922346,rs12939549,rs1296328,rs12964689,rs13021737,rs13047416,rs13107325,rs13110266,rs13174863,rs13191362,rs1320903,rs13240600,rs13247665,rs13263601,rs13329567,rs1362910,rs1365466,rs1371108,rs1375561,rs1405348,rs1412235,rs1431659,rs1436343,rs1451533,rs1452075,rs1477887,rs1492767,rs1522569,rs1625427,rs1668633,rs16851483,rs17014375,rs17056301,rs17203016,rs17207196,rs17238110,rs17327461,rs17551974,rs17636031,rs17724992,rs17806379,rs1782507,rs1789165,rs1852006,rs1865341,rs1884389,rs1884897,rs1899689,rs1899951,rs1927790,rs1928295,rs1937684,rs1951455,rs1973993,rs2010281,rs208015,rs2124499,rs215632,rs217671,rs2192158,rs2228213,rs2230590,rs2283093,rs2304607,rs2307111,rs2357760,rs2365389,rs2367112,rs2425857,rs2429150,rs2479958,rs2481665,rs2543132,rs2605603,rs2721965,rs2731222,rs273504,rs273697,rs2781668,rs2814992,rs2820311,rs28350,rs284227,rs2842385,rs2875762,rs3134438,rs326889,rs329651,rs355777,rs3736485,rs3753549,rs3800229,rs3814883,rs3829849,rs3849570,rs3851083,rs3902951,rs40067,rs4148155,rs427943,rs4284600,rs4303732,rs4307239,rs4516268,rs4518345,rs453520,rs4624596,rs4639527,rs4670626,rs4722398,rs4725984,rs4744275,rs4764949,rs4796243,rs4820408,rs4864201,rs487060,rs4906908,rs4981693,rs4986044,rs5396,rs543874,rs555267,rs577525,rs580438,rs6142096,rs621042,rs6235,rs6265,rs629443,rs6443750,rs6448587,rs6449531,rs6461115,rs6474945,rs6545714,rs6577584,rs6587552,rs663129,rs6700838,rs6738445,rs6764533,rs6804842,rs6827083,rs6879326,rs6919443,rs7024334,rs7084454,rs7102454,rs7124681,rs7133378,rs7138803,rs7144011,rs7147503,rs7181498,rs7195386,rs7206608,rs7211567,rs7239114,rs7334078,rs733594,rs7531118,rs7531656,rs7535528,rs7550711,rs7557796,rs7561278,rs756717,rs7599312,rs7600699,rs7607351,rs761423,rs7615297,rs7640424,rs7683836,rs7694732,rs7711753,rs7715256,rs7730004,rs7730898,rs7748777,rs7760082,rs785278,rs7869771,rs7871866,rs7893571,rs7899106,rs7903146,rs7948120,rs7975187,rs8036040,rs8047395,rs8071182,rs8097544,rs8102137,rs8123881,rs816364,rs845084,rs847747,rs879620,rs889398,rs895330,rs900144,rs901630,rs902695,rs925018,rs9291467,rs9294260,rs930295,rs9362662,rs9367368,rs9426003,rs9530843,rs9540493,rs9603697,rs9615905,rs9630985,rs967605,rs9688431,rs972540,rs9816226,rs987237,rs9927848,rs999513	0.149557	0.0299691	6.02617e-07	0.0908175	0.208296	275.513	284	0.629938	0	0.169747	0.0486055	0.000478808	0.0744802	0.265014	0.274265	0.0881734	0.00205755	0.101445	0.447085	0.157039	0.0759291	0.0395264	0.00821808	0.30586	-0.0001438	0.00134078	0.914666	Bonferroni	Pass	Pass	Pass
4930_21	STC1	Inverse variance weighted	285	rs1003081,rs10083803,rs10131890,rs10132280,rs10182181,rs10211055,rs10268050,rs10269783,rs10275044,rs10438964,rs1045411,rs1048932,rs10733051,rs10744146,rs1075901,rs10830452,rs10842240,rs10867256,rs10876418,rs10878946,rs10883759,rs10915840,rs10920678,rs10938397,rs10971712,rs11118308,rs11150911,rs11251352,rs11496125,rs11600990,rs11611246,rs11611496,rs11668301,rs11672660,rs11736228,rs11773362,rs11781699,rs11783247,rs11889536,rs11945861,rs12033257,rs12041258,rs12044597,rs12098284,rs1218822,rs12364470,rs1241986,rs12429545,rs12448257,rs12448738,rs12514473,rs12564992,rs12575252,rs12577642,rs12587412,rs12593036,rs12602912,rs12675063,rs12680842,rs12705987,rs12888545,rs12922346,rs12939549,rs1296328,rs12964689,rs13021737,rs13047416,rs13107325,rs13110266,rs13174863,rs13191362,rs1320903,rs13240600,rs13247665,rs13263601,rs13329567,rs1362910,rs1365466,rs1371108,rs1375561,rs1405348,rs1412235,rs1431659,rs1436343,rs1451533,rs1452075,rs1477887,rs1492767,rs1522569,rs1625427,rs1668633,rs16851483,rs17014375,rs17056301,rs17203016,rs17207196,rs17238110,rs17327461,rs17551974,rs17636031,rs17724992,rs17806379,rs1782507,rs1789165,rs1852006,rs1865341,rs1884389,rs1884897,rs1899689,rs1899951,rs1927790,rs1928295,rs1937684,rs1951455,rs1973993,rs2010281,rs208015,rs2124499,rs215632,rs217671,rs2192158,rs2228213,rs2230590,rs2283093,rs2304607,rs2307111,rs2357760,rs2365389,rs2367112,rs2425857,rs2429150,rs2479958,rs2481665,rs2543132,rs2605603,rs2721965,rs2731222,rs273504,rs273697,rs2781668,rs2814992,rs2820311,rs28350,rs284227,rs2842385,rs2875762,rs3134438,rs326889,rs329651,rs355777,rs3736485,rs3753549,rs3800229,rs3814883,rs3829849,rs3849570,rs3851083,rs3902951,rs40067,rs4148155,rs427943,rs4284600,rs4303732,rs4307239,rs4516268,rs4518345,rs453520,rs4624596,rs4639527,rs4670626,rs4722398,rs4725984,rs4744275,rs4764949,rs4796243,rs4820408,rs4864201,rs487060,rs4906908,rs4981693,rs4986044,rs5396,rs543874,rs555267,rs577525,rs580438,rs6142096,rs621042,rs6235,rs6265,rs629443,rs6443750,rs6448587,rs6449531,rs6461115,rs6474945,rs6545714,rs6577584,rs6587552,rs663129,rs6700838,rs6738445,rs6764533,rs6804842,rs6827083,rs6879326,rs6919443,rs7024334,rs7084454,rs7102454,rs7124681,rs7133378,rs7138803,rs7144011,rs7147503,rs7181498,rs7195386,rs7206608,rs7211567,rs7239114,rs7334078,rs733594,rs7531118,rs7531656,rs7535528,rs7550711,rs7557796,rs7561278,rs756717,rs7599312,rs7600699,rs7607351,rs761423,rs7615297,rs7640424,rs7683836,rs7694732,rs7711753,rs7715256,rs7730004,rs7730898,rs7748777,rs7760082,rs785278,rs7869771,rs7871866,rs7893571,rs7899106,rs7903146,rs7948120,rs7975187,rs8036040,rs8047395,rs8071182,rs8097544,rs8102137,rs8123881,rs816364,rs845084,rs847747,rs879620,rs889398,rs895330,rs900144,rs901630,rs902695,rs925018,rs9291467,rs9294260,rs930295,rs9362662,rs9367368,rs9426003,rs9530843,rs9540493,rs9603697,rs9615905,rs9630985,rs967605,rs9688431,rs972540,rs9816226,rs987237,rs9927848,rs999514	0.153882	0.0308454	6.07437e-07	0.0934256	0.214339	286.444	284	0.448199	0.00807016	0.238662	0.0494438	1.38656e-06	0.141752	0.335572	0.332107	0.0764215	1.93527e-05	0.182321	0.481893	0.265377	0.0782859	0.000798786	0.111937	0.418817	-0.00213575	0.00137893	0.122536	Bonferroni	Pass	Pass	Pass
12860_7	ARPP21	Inverse variance weighted	285	rs1003081,rs10083803,rs10131890,rs10132280,rs10182181,rs10211055,rs10268050,rs10269783,rs10275044,rs10438964,rs1045411,rs1048932,rs10733051,rs10744146,rs1075901,rs10830452,rs10842240,rs10867256,rs10876418,rs10878946,rs10883759,rs10915840,rs10920678,rs10938397,rs10971712,rs11118308,rs11150911,rs11251352,rs11496125,rs11600990,rs11611246,rs11611496,rs11668301,rs11672660,rs11736228,rs11773362,rs11781699,rs11783247,rs11889536,rs11945861,rs12033257,rs12041258,rs12044597,rs12098284,rs1218822,rs12364470,rs1241986,rs12429545,rs12448257,rs12448738,rs12514473,rs12564992,rs12575252,rs12577642,rs12587412,rs12593036,rs12602912,rs12675063,rs12680842,rs12705987,rs12888545,rs12922346,rs12939549,rs1296328,rs12964689,rs13021737,rs13047416,rs13107325,rs13110266,rs13174863,rs13191362,rs1320903,rs13240600,rs13247665,rs13263601,rs13329567,rs1362910,rs1365466,rs1371108,rs1375561,rs1405348,rs1412235,rs1431659,rs1436343,rs1451533,rs1452075,rs1477887,rs1492767,rs1522569,rs1625427,rs1668633,rs16851483,rs17014375,rs17056301,rs17203016,rs17207196,rs17238110,rs17327461,rs17551974,rs17636031,rs17724992,rs17806379,rs1782507,rs1789165,rs1852006,rs1865341,rs1884389,rs1884897,rs1899689,rs1899951,rs1927790,rs1928295,rs1937684,rs1951455,rs1973993,rs2010281,rs208015,rs2124499,rs215632,rs217671,rs2192158,rs2228213,rs2230590,rs2283093,rs2304607,rs2307111,rs2357760,rs2365389,rs2367112,rs2425857,rs2429150,rs2479958,rs2481665,rs2543132,rs2605603,rs2721965,rs2731222,rs273504,rs273697,rs2781668,rs2814992,rs2820311,rs28350,rs284227,rs2842385,rs2875762,rs3134438,rs326889,rs329651,rs355777,rs3736485,rs3753549,rs3800229,rs3814883,rs3829849,rs3849570,rs3851083,rs3902951,rs40067,rs4148155,rs427943,rs4284600,rs4303732,rs4307239,rs4516268,rs4518345,rs453520,rs4624596,rs4639527,rs4670626,rs4722398,rs4725984,rs4744275,rs4764949,rs4796243,rs4820408,rs4864201,rs487060,rs4906908,rs4981693,rs4986044,rs5396,rs543874,rs555267,rs577525,rs580438,rs6142096,rs621042,rs6235,rs6265,rs629443,rs6443750,rs6448587,rs6449531,rs6461115,rs6474945,rs6545714,rs6577584,rs6587552,rs663129,rs6700838,rs6738445,rs6764533,rs6804842,rs6827083,rs6879326,rs6919443,rs7024334,rs7084454,rs7102454,rs7124681,rs7133378,rs7138803,rs7144011,rs7147503,rs7181498,rs7195386,rs7206608,rs7211567,rs7239114,rs7334078,rs733594,rs7531118,rs7531656,rs7535528,rs7550711,rs7557796,rs7561278,rs756717,rs7599312,rs7600699,rs7607351,rs761423,rs7615297,rs7640424,rs7683836,rs7694732,rs7711753,rs7715256,rs7730004,rs7730898,rs7748777,rs7760082,rs785278,rs7869771,rs7871866,rs7893571,rs7899106,rs7903146,rs7948120,rs7975187,rs8036040,rs8047395,rs8071182,rs8097544,rs8102137,rs8123881,rs816364,rs845084,rs847747,rs879620,rs889398,rs895330,rs900144,rs901630,rs902695,rs925018,rs9291467,rs9294260,rs930295,rs9362662,rs9367368,rs9426003,rs9530843,rs9540493,rs9603697,rs9615905,rs9630985,rs967605,rs9688431,rs972540,rs9816226,rs987237,rs9927848,rs999515	0.147431	0.0295601	6.11631e-07	0.0894934	0.205369	242.269	284	0.965362	0	0.173738	0.0511485	0.000681936	0.0734871	0.273989	0.171003	0.0915241	0.0627365	-0.00838405	0.35039	0.24431	0.0751499	0.00128914	0.0970166	0.391604	-0.00185608	0.00132371	0.161958	Bonferroni	Pass	Pass	Pass
16312_45	CDH6	Inverse variance weighted	285	rs1003081,rs10083803,rs10131890,rs10132280,rs10182181,rs10211055,rs10268050,rs10269783,rs10275044,rs10438964,rs1045411,rs1048932,rs10733051,rs10744146,rs1075901,rs10830452,rs10842240,rs10867256,rs10876418,rs10878946,rs10883759,rs10915840,rs10920678,rs10938397,rs10971712,rs11118308,rs11150911,rs11251352,rs11496125,rs11600990,rs11611246,rs11611496,rs11668301,rs11672660,rs11736228,rs11773362,rs11781699,rs11783247,rs11889536,rs11945861,rs12033257,rs12041258,rs12044597,rs12098284,rs1218822,rs12364470,rs1241986,rs12429545,rs12448257,rs12448738,rs12514473,rs12564992,rs12575252,rs12577642,rs12587412,rs12593036,rs12602912,rs12675063,rs12680842,rs12705987,rs12888545,rs12922346,rs12939549,rs1296328,rs12964689,rs13021737,rs13047416,rs13107325,rs13110266,rs13174863,rs13191362,rs1320903,rs13240600,rs13247665,rs13263601,rs13329567,rs1362910,rs1365466,rs1371108,rs1375561,rs1405348,rs1412235,rs1431659,rs1436343,rs1451533,rs1452075,rs1477887,rs1492767,rs1522569,rs1625427,rs1668633,rs16851483,rs17014375,rs17056301,rs17203016,rs17207196,rs17238110,rs17327461,rs17551974,rs17636031,rs17724992,rs17806379,rs1782507,rs1789165,rs1852006,rs1865341,rs1884389,rs1884897,rs1899689,rs1899951,rs1927790,rs1928295,rs1937684,rs1951455,rs1973993,rs2010281,rs208015,rs2124499,rs215632,rs217671,rs2192158,rs2228213,rs2230590,rs2283093,rs2304607,rs2307111,rs2357760,rs2365389,rs2367112,rs2425857,rs2429150,rs2479958,rs2481665,rs2543132,rs2605603,rs2721965,rs2731222,rs273504,rs273697,rs2781668,rs2814992,rs2820311,rs28350,rs284227,rs2842385,rs2875762,rs3134438,rs326889,rs329651,rs355777,rs3736485,rs3753549,rs3800229,rs3814883,rs3829849,rs3849570,rs3851083,rs3902951,rs40067,rs4148155,rs427943,rs4284600,rs4303732,rs4307239,rs4516268,rs4518345,rs453520,rs4624596,rs4639527,rs4670626,rs4722398,rs4725984,rs4744275,rs4764949,rs4796243,rs4820408,rs4864201,rs487060,rs4906908,rs4981693,rs4986044,rs5396,rs543874,rs555267,rs577525,rs580438,rs6142096,rs621042,rs6235,rs6265,rs629443,rs6443750,rs6448587,rs6449531,rs6461115,rs6474945,rs6545714,rs6577584,rs6587552,rs663129,rs6700838,rs6738445,rs6764533,rs6804842,rs6827083,rs6879326,rs6919443,rs7024334,rs7084454,rs7102454,rs7124681,rs7133378,rs7138803,rs7144011,rs7147503,rs7181498,rs7195386,rs7206608,rs7211567,rs7239114,rs7334078,rs733594,rs7531118,rs7531656,rs7535528,rs7550711,rs7557796,rs7561278,rs756717,rs7599312,rs7600699,rs7607351,rs761423,rs7615297,rs7640424,rs7683836,rs7694732,rs7711753,rs7715256,rs7730004,rs7730898,rs7748777,rs7760082,rs785278,rs7869771,rs7871866,rs7893571,rs7899106,rs7903146,rs7948120,rs7975187,rs8036040,rs8047395,rs8071182,rs8097544,rs8102137,rs8123881,rs816364,rs845084,rs847747,rs879620,rs889398,rs895330,rs900144,rs901630,rs902695,rs925018,rs9291467,rs9294260,rs930295,rs9362662,rs9367368,rs9426003,rs9530843,rs9540493,rs9603697,rs9615905,rs9630985,rs967605,rs9688431,rs972540,rs9816226,rs987237,rs9927848,rs999516	0.148637	0.0298202	6.21459e-07	0.090189	0.207084	287.678	284	0.427936	0.00597362	0.184549	0.0488909	0.0001602	0.0887224	0.280375	0.21493	0.0822497	0.00944955	0.0537201	0.376139	0.164405	0.0757419	0.0307934	0.0159506	0.312859	-0.000303083	0.00133786	0.820943	Bonferroni	Pass	Pass	Pass
5024_67	RB1	Inverse variance weighted	285	rs1003081,rs10083803,rs10131890,rs10132280,rs10182181,rs10211055,rs10268050,rs10269783,rs10275044,rs10438964,rs1045411,rs1048932,rs10733051,rs10744146,rs1075901,rs10830452,rs10842240,rs10867256,rs10876418,rs10878946,rs10883759,rs10915840,rs10920678,rs10938397,rs10971712,rs11118308,rs11150911,rs11251352,rs11496125,rs11600990,rs11611246,rs11611496,rs11668301,rs11672660,rs11736228,rs11773362,rs11781699,rs11783247,rs11889536,rs11945861,rs12033257,rs12041258,rs12044597,rs12098284,rs1218822,rs12364470,rs1241986,rs12429545,rs12448257,rs12448738,rs12514473,rs12564992,rs12575252,rs12577642,rs12587412,rs12593036,rs12602912,rs12675063,rs12680842,rs12705987,rs12888545,rs12922346,rs12939549,rs1296328,rs12964689,rs13021737,rs13047416,rs13107325,rs13110266,rs13174863,rs13191362,rs1320903,rs13240600,rs13247665,rs13263601,rs13329567,rs1362910,rs1365466,rs1371108,rs1375561,rs1405348,rs1412235,rs1431659,rs1436343,rs1451533,rs1452075,rs1477887,rs1492767,rs1522569,rs1625427,rs1668633,rs16851483,rs17014375,rs17056301,rs17203016,rs17207196,rs17238110,rs17327461,rs17551974,rs17636031,rs17724992,rs17806379,rs1782507,rs1789165,rs1852006,rs1865341,rs1884389,rs1884897,rs1899689,rs1899951,rs1927790,rs1928295,rs1937684,rs1951455,rs1973993,rs2010281,rs208015,rs2124499,rs215632,rs217671,rs2192158,rs2228213,rs2230590,rs2283093,rs2304607,rs2307111,rs2357760,rs2365389,rs2367112,rs2425857,rs2429150,rs2479958,rs2481665,rs2543132,rs2605603,rs2721965,rs2731222,rs273504,rs273697,rs2781668,rs2814992,rs2820311,rs28350,rs284227,rs2842385,rs2875762,rs3134438,rs326889,rs329651,rs355777,rs3736485,rs3753549,rs3800229,rs3814883,rs3829849,rs3849570,rs3851083,rs3902951,rs40067,rs4148155,rs427943,rs4284600,rs4303732,rs4307239,rs4516268,rs4518345,rs453520,rs4624596,rs4639527,rs4670626,rs4722398,rs4725984,rs4744275,rs4764949,rs4796243,rs4820408,rs4864201,rs487060,rs4906908,rs4981693,rs4986044,rs5396,rs543874,rs555267,rs577525,rs580438,rs6142096,rs621042,rs6235,rs6265,rs629443,rs6443750,rs6448587,rs6449531,rs6461115,rs6474945,rs6545714,rs6577584,rs6587552,rs663129,rs6700838,rs6738445,rs6764533,rs6804842,rs6827083,rs6879326,rs6919443,rs7024334,rs7084454,rs7102454,rs7124681,rs7133378,rs7138803,rs7144011,rs7147503,rs7181498,rs7195386,rs7206608,rs7211567,rs7239114,rs7334078,rs733594,rs7531118,rs7531656,rs7535528,rs7550711,rs7557796,rs7561278,rs756717,rs7599312,rs7600699,rs7607351,rs761423,rs7615297,rs7640424,rs7683836,rs7694732,rs7711753,rs7715256,rs7730004,rs7730898,rs7748777,rs7760082,rs785278,rs7869771,rs7871866,rs7893571,rs7899106,rs7903146,rs7948120,rs7975187,rs8036040,rs8047395,rs8071182,rs8097544,rs8102137,rs8123881,rs816364,rs845084,rs847747,rs879620,rs889398,rs895330,rs900144,rs901630,rs902695,rs925018,rs9291467,rs9294260,rs930295,rs9362662,rs9367368,rs9426003,rs9530843,rs9540493,rs9603697,rs9615905,rs9630985,rs967605,rs9688431,rs972540,rs9816226,rs987237,rs9927848,rs999517	0.148979	0.0298966	6.25584e-07	0.0903818	0.207576	283.469	284	0.497735	0	0.228828	0.0522574	1.19296e-05	0.126404	0.331253	0.294345	0.0872379	0.000843766	0.123359	0.465332	0.224934	0.0758525	0.0032803	0.0762636	0.373605	-0.0014546	0.00133504	0.276835	Bonferroni	Pass	Pass	Pass
7146_16	PDIA4	Inverse variance weighted	285	rs1003081,rs10083803,rs10131890,rs10132280,rs10182181,rs10211055,rs10268050,rs10269783,rs10275044,rs10438964,rs1045411,rs1048932,rs10733051,rs10744146,rs1075901,rs10830452,rs10842240,rs10867256,rs10876418,rs10878946,rs10883759,rs10915840,rs10920678,rs10938397,rs10971712,rs11118308,rs11150911,rs11251352,rs11496125,rs11600990,rs11611246,rs11611496,rs11668301,rs11672660,rs11736228,rs11773362,rs11781699,rs11783247,rs11889536,rs11945861,rs12033257,rs12041258,rs12044597,rs12098284,rs1218822,rs12364470,rs1241986,rs12429545,rs12448257,rs12448738,rs12514473,rs12564992,rs12575252,rs12577642,rs12587412,rs12593036,rs12602912,rs12675063,rs12680842,rs12705987,rs12888545,rs12922346,rs12939549,rs1296328,rs12964689,rs13021737,rs13047416,rs13107325,rs13110266,rs13174863,rs13191362,rs1320903,rs13240600,rs13247665,rs13263601,rs13329567,rs1362910,rs1365466,rs1371108,rs1375561,rs1405348,rs1412235,rs1431659,rs1436343,rs1451533,rs1452075,rs1477887,rs1492767,rs1522569,rs1625427,rs1668633,rs16851483,rs17014375,rs17056301,rs17203016,rs17207196,rs17238110,rs17327461,rs17551974,rs17636031,rs17724992,rs17806379,rs1782507,rs1789165,rs1852006,rs1865341,rs1884389,rs1884897,rs1899689,rs1899951,rs1927790,rs1928295,rs1937684,rs1951455,rs1973993,rs2010281,rs208015,rs2124499,rs215632,rs217671,rs2192158,rs2228213,rs2230590,rs2283093,rs2304607,rs2307111,rs2357760,rs2365389,rs2367112,rs2425857,rs2429150,rs2479958,rs2481665,rs2543132,rs2605603,rs2721965,rs2731222,rs273504,rs273697,rs2781668,rs2814992,rs2820311,rs28350,rs284227,rs2842385,rs2875762,rs3134438,rs326889,rs329651,rs355777,rs3736485,rs3753549,rs3800229,rs3814883,rs3829849,rs3849570,rs3851083,rs3902951,rs40067,rs4148155,rs427943,rs4284600,rs4303732,rs4307239,rs4516268,rs4518345,rs453520,rs4624596,rs4639527,rs4670626,rs4722398,rs4725984,rs4744275,rs4764949,rs4796243,rs4820408,rs4864201,rs487060,rs4906908,rs4981693,rs4986044,rs5396,rs543874,rs555267,rs577525,rs580438,rs6142096,rs621042,rs6235,rs6265,rs629443,rs6443750,rs6448587,rs6449531,rs6461115,rs6474945,rs6545714,rs6577584,rs6587552,rs663129,rs6700838,rs6738445,rs6764533,rs6804842,rs6827083,rs6879326,rs6919443,rs7024334,rs7084454,rs7102454,rs7124681,rs7133378,rs7138803,rs7144011,rs7147503,rs7181498,rs7195386,rs7206608,rs7211567,rs7239114,rs7334078,rs733594,rs7531118,rs7531656,rs7535528,rs7550711,rs7557796,rs7561278,rs756717,rs7599312,rs7600699,rs7607351,rs761423,rs7615297,rs7640424,rs7683836,rs7694732,rs7711753,rs7715256,rs7730004,rs7730898,rs7748777,rs7760082,rs785278,rs7869771,rs7871866,rs7893571,rs7899106,rs7903146,rs7948120,rs7975187,rs8036040,rs8047395,rs8071182,rs8097544,rs8102137,rs8123881,rs816364,rs845084,rs847747,rs879620,rs889398,rs895330,rs900144,rs901630,rs902695,rs925018,rs9291467,rs9294260,rs930295,rs9362662,rs9367368,rs9426003,rs9530843,rs9540493,rs9603697,rs9615905,rs9630985,rs967605,rs9688431,rs972540,rs9816226,rs987237,rs9927848,rs999518	0.148326	0.0297675	6.26678e-07	0.0899814	0.20667	280.898	284	0.54087	0	0.191877	0.0482832	7.06771e-05	0.0972422	0.286512	0.248812	0.0803563	0.00215492	0.0913142	0.406311	0.232954	0.075491	0.00223067	0.0849922	0.380917	-0.00162757	0.0013342	0.223523	Bonferroni	Pass	Pass	Pass
10462_14	INSL5	Inverse variance weighted	285	rs1003081,rs10083803,rs10131890,rs10132280,rs10182181,rs10211055,rs10268050,rs10269783,rs10275044,rs10438964,rs1045411,rs1048932,rs10733051,rs10744146,rs1075901,rs10830452,rs10842240,rs10867256,rs10876418,rs10878946,rs10883759,rs10915840,rs10920678,rs10938397,rs10971712,rs11118308,rs11150911,rs11251352,rs11496125,rs11600990,rs11611246,rs11611496,rs11668301,rs11672660,rs11736228,rs11773362,rs11781699,rs11783247,rs11889536,rs11945861,rs12033257,rs12041258,rs12044597,rs12098284,rs1218822,rs12364470,rs1241986,rs12429545,rs12448257,rs12448738,rs12514473,rs12564992,rs12575252,rs12577642,rs12587412,rs12593036,rs12602912,rs12675063,rs12680842,rs12705987,rs12888545,rs12922346,rs12939549,rs1296328,rs12964689,rs13021737,rs13047416,rs13107325,rs13110266,rs13174863,rs13191362,rs1320903,rs13240600,rs13247665,rs13263601,rs13329567,rs1362910,rs1365466,rs1371108,rs1375561,rs1405348,rs1412235,rs1431659,rs1436343,rs1451533,rs1452075,rs1477887,rs1492767,rs1522569,rs1625427,rs1668633,rs16851483,rs17014375,rs17056301,rs17203016,rs17207196,rs17238110,rs17327461,rs17551974,rs17636031,rs17724992,rs17806379,rs1782507,rs1789165,rs1852006,rs1865341,rs1884389,rs1884897,rs1899689,rs1899951,rs1927790,rs1928295,rs1937684,rs1951455,rs1973993,rs2010281,rs208015,rs2124499,rs215632,rs217671,rs2192158,rs2228213,rs2230590,rs2283093,rs2304607,rs2307111,rs2357760,rs2365389,rs2367112,rs2425857,rs2429150,rs2479958,rs2481665,rs2543132,rs2605603,rs2721965,rs2731222,rs273504,rs273697,rs2781668,rs2814992,rs2820311,rs28350,rs284227,rs2842385,rs2875762,rs3134438,rs326889,rs329651,rs355777,rs3736485,rs3753549,rs3800229,rs3814883,rs3829849,rs3849570,rs3851083,rs3902951,rs40067,rs4148155,rs427943,rs4284600,rs4303732,rs4307239,rs4516268,rs4518345,rs453520,rs4624596,rs4639527,rs4670626,rs4722398,rs4725984,rs4744275,rs4764949,rs4796243,rs4820408,rs4864201,rs487060,rs4906908,rs4981693,rs4986044,rs5396,rs543874,rs555267,rs577525,rs580438,rs6142096,rs621042,rs6235,rs6265,rs629443,rs6443750,rs6448587,rs6449531,rs6461115,rs6474945,rs6545714,rs6577584,rs6587552,rs663129,rs6700838,rs6738445,rs6764533,rs6804842,rs6827083,rs6879326,rs6919443,rs7024334,rs7084454,rs7102454,rs7124681,rs7133378,rs7138803,rs7144011,rs7147503,rs7181498,rs7195386,rs7206608,rs7211567,rs7239114,rs7334078,rs733594,rs7531118,rs7531656,rs7535528,rs7550711,rs7557796,rs7561278,rs756717,rs7599312,rs7600699,rs7607351,rs761423,rs7615297,rs7640424,rs7683836,rs7694732,rs7711753,rs7715256,rs7730004,rs7730898,rs7748777,rs7760082,rs785278,rs7869771,rs7871866,rs7893571,rs7899106,rs7903146,rs7948120,rs7975187,rs8036040,rs8047395,rs8071182,rs8097544,rs8102137,rs8123881,rs816364,rs845084,rs847747,rs879620,rs889398,rs895330,rs900144,rs901630,rs902695,rs925018,rs9291467,rs9294260,rs930295,rs9362662,rs9367368,rs9426003,rs9530843,rs9540493,rs9603697,rs9615905,rs9630985,rs967605,rs9688431,rs972540,rs9816226,rs987237,rs9927848,rs999519	0.15561	0.0312357	6.29936e-07	0.0943883	0.216832	300.522	284	0.23944	0.0491148	0.16343	0.0500422	0.00109139	0.0653473	0.261513	0.247005	0.0832127	0.00324922	0.0839076	0.410102	0.196755	0.0793682	0.013757	0.0411938	0.352317	-0.000790982	0.00140235	0.573173	Bonferroni	Pass	Pass	Pass
8633_18	RNF128	Inverse variance weighted	285	rs1003081,rs10083803,rs10131890,rs10132280,rs10182181,rs10211055,rs10268050,rs10269783,rs10275044,rs10438964,rs1045411,rs1048932,rs10733051,rs10744146,rs1075901,rs10830452,rs10842240,rs10867256,rs10876418,rs10878946,rs10883759,rs10915840,rs10920678,rs10938397,rs10971712,rs11118308,rs11150911,rs11251352,rs11496125,rs11600990,rs11611246,rs11611496,rs11668301,rs11672660,rs11736228,rs11773362,rs11781699,rs11783247,rs11889536,rs11945861,rs12033257,rs12041258,rs12044597,rs12098284,rs1218822,rs12364470,rs1241986,rs12429545,rs12448257,rs12448738,rs12514473,rs12564992,rs12575252,rs12577642,rs12587412,rs12593036,rs12602912,rs12675063,rs12680842,rs12705987,rs12888545,rs12922346,rs12939549,rs1296328,rs12964689,rs13021737,rs13047416,rs13107325,rs13110266,rs13174863,rs13191362,rs1320903,rs13240600,rs13247665,rs13263601,rs13329567,rs1362910,rs1365466,rs1371108,rs1375561,rs1405348,rs1412235,rs1431659,rs1436343,rs1451533,rs1452075,rs1477887,rs1492767,rs1522569,rs1625427,rs1668633,rs16851483,rs17014375,rs17056301,rs17203016,rs17207196,rs17238110,rs17327461,rs17551974,rs17636031,rs17724992,rs17806379,rs1782507,rs1789165,rs1852006,rs1865341,rs1884389,rs1884897,rs1899689,rs1899951,rs1927790,rs1928295,rs1937684,rs1951455,rs1973993,rs2010281,rs208015,rs2124499,rs215632,rs217671,rs2192158,rs2228213,rs2230590,rs2283093,rs2304607,rs2307111,rs2357760,rs2365389,rs2367112,rs2425857,rs2429150,rs2479958,rs2481665,rs2543132,rs2605603,rs2721965,rs2731222,rs273504,rs273697,rs2781668,rs2814992,rs2820311,rs28350,rs284227,rs2842385,rs2875762,rs3134438,rs326889,rs329651,rs355777,rs3736485,rs3753549,rs3800229,rs3814883,rs3829849,rs3849570,rs3851083,rs3902951,rs40067,rs4148155,rs427943,rs4284600,rs4303732,rs4307239,rs4516268,rs4518345,rs453520,rs4624596,rs4639527,rs4670626,rs4722398,rs4725984,rs4744275,rs4764949,rs4796243,rs4820408,rs4864201,rs487060,rs4906908,rs4981693,rs4986044,rs5396,rs543874,rs555267,rs577525,rs580438,rs6142096,rs621042,rs6235,rs6265,rs629443,rs6443750,rs6448587,rs6449531,rs6461115,rs6474945,rs6545714,rs6577584,rs6587552,rs663129,rs6700838,rs6738445,rs6764533,rs6804842,rs6827083,rs6879326,rs6919443,rs7024334,rs7084454,rs7102454,rs7124681,rs7133378,rs7138803,rs7144011,rs7147503,rs7181498,rs7195386,rs7206608,rs7211567,rs7239114,rs7334078,rs733594,rs7531118,rs7531656,rs7535528,rs7550711,rs7557796,rs7561278,rs756717,rs7599312,rs7600699,rs7607351,rs761423,rs7615297,rs7640424,rs7683836,rs7694732,rs7711753,rs7715256,rs7730004,rs7730898,rs7748777,rs7760082,rs785278,rs7869771,rs7871866,rs7893571,rs7899106,rs7903146,rs7948120,rs7975187,rs8036040,rs8047395,rs8071182,rs8097544,rs8102137,rs8123881,rs816364,rs845084,rs847747,rs879620,rs889398,rs895330,rs900144,rs901630,rs902695,rs925018,rs9291467,rs9294260,rs930295,rs9362662,rs9367368,rs9426003,rs9530843,rs9540493,rs9603697,rs9615905,rs9630985,rs967605,rs9688431,rs972540,rs9816226,rs987237,rs9927848,rs999520	0.149839	0.0300814	6.32172e-07	0.0908796	0.208799	277.334	284	0.600206	0	0.240417	0.0492851	1.07118e-06	0.143818	0.337016	0.280523	0.0797166	0.000504276	0.124279	0.436768	0.201192	0.0762652	0.00879952	0.0517126	0.350672	-0.000985336	0.00134469	0.464312	Bonferroni	Pass	Pass	Pass
8273_84	IL31RA	Inverse variance weighted	285	rs1003081,rs10083803,rs10131890,rs10132280,rs10182181,rs10211055,rs10268050,rs10269783,rs10275044,rs10438964,rs1045411,rs1048932,rs10733051,rs10744146,rs1075901,rs10830452,rs10842240,rs10867256,rs10876418,rs10878946,rs10883759,rs10915840,rs10920678,rs10938397,rs10971712,rs11118308,rs11150911,rs11251352,rs11496125,rs11600990,rs11611246,rs11611496,rs11668301,rs11672660,rs11736228,rs11773362,rs11781699,rs11783247,rs11889536,rs11945861,rs12033257,rs12041258,rs12044597,rs12098284,rs1218822,rs12364470,rs1241986,rs12429545,rs12448257,rs12448738,rs12514473,rs12564992,rs12575252,rs12577642,rs12587412,rs12593036,rs12602912,rs12675063,rs12680842,rs12705987,rs12888545,rs12922346,rs12939549,rs1296328,rs12964689,rs13021737,rs13047416,rs13107325,rs13110266,rs13174863,rs13191362,rs1320903,rs13240600,rs13247665,rs13263601,rs13329567,rs1362910,rs1365466,rs1371108,rs1375561,rs1405348,rs1412235,rs1431659,rs1436343,rs1451533,rs1452075,rs1477887,rs1492767,rs1522569,rs1625427,rs1668633,rs16851483,rs17014375,rs17056301,rs17203016,rs17207196,rs17238110,rs17327461,rs17551974,rs17636031,rs17724992,rs17806379,rs1782507,rs1789165,rs1852006,rs1865341,rs1884389,rs1884897,rs1899689,rs1899951,rs1927790,rs1928295,rs1937684,rs1951455,rs1973993,rs2010281,rs208015,rs2124499,rs215632,rs217671,rs2192158,rs2228213,rs2230590,rs2283093,rs2304607,rs2307111,rs2357760,rs2365389,rs2367112,rs2425857,rs2429150,rs2479958,rs2481665,rs2543132,rs2605603,rs2721965,rs2731222,rs273504,rs273697,rs2781668,rs2814992,rs2820311,rs28350,rs284227,rs2842385,rs2875762,rs3134438,rs326889,rs329651,rs355777,rs3736485,rs3753549,rs3800229,rs3814883,rs3829849,rs3849570,rs3851083,rs3902951,rs40067,rs4148155,rs427943,rs4284600,rs4303732,rs4307239,rs4516268,rs4518345,rs453520,rs4624596,rs4639527,rs4670626,rs4722398,rs4725984,rs4744275,rs4764949,rs4796243,rs4820408,rs4864201,rs487060,rs4906908,rs4981693,rs4986044,rs5396,rs543874,rs555267,rs577525,rs580438,rs6142096,rs621042,rs6235,rs6265,rs629443,rs6443750,rs6448587,rs6449531,rs6461115,rs6474945,rs6545714,rs6577584,rs6587552,rs663129,rs6700838,rs6738445,rs6764533,rs6804842,rs6827083,rs6879326,rs6919443,rs7024334,rs7084454,rs7102454,rs7124681,rs7133378,rs7138803,rs7144011,rs7147503,rs7181498,rs7195386,rs7206608,rs7211567,rs7239114,rs7334078,rs733594,rs7531118,rs7531656,rs7535528,rs7550711,rs7557796,rs7561278,rs756717,rs7599312,rs7600699,rs7607351,rs761423,rs7615297,rs7640424,rs7683836,rs7694732,rs7711753,rs7715256,rs7730004,rs7730898,rs7748777,rs7760082,rs785278,rs7869771,rs7871866,rs7893571,rs7899106,rs7903146,rs7948120,rs7975187,rs8036040,rs8047395,rs8071182,rs8097544,rs8102137,rs8123881,rs816364,rs845084,rs847747,rs879620,rs889398,rs895330,rs900144,rs901630,rs902695,rs925018,rs9291467,rs9294260,rs930295,rs9362662,rs9367368,rs9426003,rs9530843,rs9540493,rs9603697,rs9615905,rs9630985,rs967605,rs9688431,rs972540,rs9816226,rs987237,rs9927848,rs999521	0.149266	0.0299665	6.32331e-07	0.0905311	0.208	292.68	284	0.34884	0.0228257	0.171295	0.0534942	0.00136418	0.0664464	0.276143	0.130132	0.0973806	0.182514	-0.0607341	0.320998	0.151653	0.0762286	0.0476134	0.00224534	0.301061	-4.5857e-05	0.00134565	0.972839	Bonferroni	Pass	Pass	Pass
6969_14	WFDC5	Inverse variance weighted	285	rs1003081,rs10083803,rs10131890,rs10132280,rs10182181,rs10211055,rs10268050,rs10269783,rs10275044,rs10438964,rs1045411,rs1048932,rs10733051,rs10744146,rs1075901,rs10830452,rs10842240,rs10867256,rs10876418,rs10878946,rs10883759,rs10915840,rs10920678,rs10938397,rs10971712,rs11118308,rs11150911,rs11251352,rs11496125,rs11600990,rs11611246,rs11611496,rs11668301,rs11672660,rs11736228,rs11773362,rs11781699,rs11783247,rs11889536,rs11945861,rs12033257,rs12041258,rs12044597,rs12098284,rs1218822,rs12364470,rs1241986,rs12429545,rs12448257,rs12448738,rs12514473,rs12564992,rs12575252,rs12577642,rs12587412,rs12593036,rs12602912,rs12675063,rs12680842,rs12705987,rs12888545,rs12922346,rs12939549,rs1296328,rs12964689,rs13021737,rs13047416,rs13107325,rs13110266,rs13174863,rs13191362,rs1320903,rs13240600,rs13247665,rs13263601,rs13329567,rs1362910,rs1365466,rs1371108,rs1375561,rs1405348,rs1412235,rs1431659,rs1436343,rs1451533,rs1452075,rs1477887,rs1492767,rs1522569,rs1625427,rs1668633,rs16851483,rs17014375,rs17056301,rs17203016,rs17207196,rs17238110,rs17327461,rs17551974,rs17636031,rs17724992,rs17806379,rs1782507,rs1789165,rs1852006,rs1865341,rs1884389,rs1884897,rs1899689,rs1899951,rs1927790,rs1928295,rs1937684,rs1951455,rs1973993,rs2010281,rs208015,rs2124499,rs215632,rs217671,rs2192158,rs2228213,rs2230590,rs2283093,rs2304607,rs2307111,rs2357760,rs2365389,rs2367112,rs2425857,rs2429150,rs2479958,rs2481665,rs2543132,rs2605603,rs2721965,rs2731222,rs273504,rs273697,rs2781668,rs2814992,rs2820311,rs28350,rs284227,rs2842385,rs2875762,rs3134438,rs326889,rs329651,rs355777,rs3736485,rs3753549,rs3800229,rs3814883,rs3829849,rs3849570,rs3851083,rs3902951,rs40067,rs4148155,rs427943,rs4284600,rs4303732,rs4307239,rs4516268,rs4518345,rs453520,rs4624596,rs4639527,rs4670626,rs4722398,rs4725984,rs4744275,rs4764949,rs4796243,rs4820408,rs4864201,rs487060,rs4906908,rs4981693,rs4986044,rs5396,rs543874,rs555267,rs577525,rs580438,rs6142096,rs621042,rs6235,rs6265,rs629443,rs6443750,rs6448587,rs6449531,rs6461115,rs6474945,rs6545714,rs6577584,rs6587552,rs663129,rs6700838,rs6738445,rs6764533,rs6804842,rs6827083,rs6879326,rs6919443,rs7024334,rs7084454,rs7102454,rs7124681,rs7133378,rs7138803,rs7144011,rs7147503,rs7181498,rs7195386,rs7206608,rs7211567,rs7239114,rs7334078,rs733594,rs7531118,rs7531656,rs7535528,rs7550711,rs7557796,rs7561278,rs756717,rs7599312,rs7600699,rs7607351,rs761423,rs7615297,rs7640424,rs7683836,rs7694732,rs7711753,rs7715256,rs7730004,rs7730898,rs7748777,rs7760082,rs785278,rs7869771,rs7871866,rs7893571,rs7899106,rs7903146,rs7948120,rs7975187,rs8036040,rs8047395,rs8071182,rs8097544,rs8102137,rs8123881,rs816364,rs845084,rs847747,rs879620,rs889398,rs895330,rs900144,rs901630,rs902695,rs925018,rs9291467,rs9294260,rs930295,rs9362662,rs9367368,rs9426003,rs9530843,rs9540493,rs9603697,rs9615905,rs9630985,rs967605,rs9688431,rs972540,rs9816226,rs987237,rs9927848,rs999522	0.14869	0.0298521	6.32917e-07	0.09018	0.2072	281.981	284	0.522694	0	0.170857	0.0495614	0.000566026	0.0737172	0.267998	0.283823	0.0972803	0.00380946	0.0931536	0.474492	0.204935	0.0758042	0.00727684	0.0563592	0.353512	-0.00107916	0.00133691	0.420224	Bonferroni	Pass	Pass	Pass
13519_112	ARHGEF25	Inverse variance weighted	285	rs1003081,rs10083803,rs10131890,rs10132280,rs10182181,rs10211055,rs10268050,rs10269783,rs10275044,rs10438964,rs1045411,rs1048932,rs10733051,rs10744146,rs1075901,rs10830452,rs10842240,rs10867256,rs10876418,rs10878946,rs10883759,rs10915840,rs10920678,rs10938397,rs10971712,rs11118308,rs11150911,rs11251352,rs11496125,rs11600990,rs11611246,rs11611496,rs11668301,rs11672660,rs11736228,rs11773362,rs11781699,rs11783247,rs11889536,rs11945861,rs12033257,rs12041258,rs12044597,rs12098284,rs1218822,rs12364470,rs1241986,rs12429545,rs12448257,rs12448738,rs12514473,rs12564992,rs12575252,rs12577642,rs12587412,rs12593036,rs12602912,rs12675063,rs12680842,rs12705987,rs12888545,rs12922346,rs12939549,rs1296328,rs12964689,rs13021737,rs13047416,rs13107325,rs13110266,rs13174863,rs13191362,rs1320903,rs13240600,rs13247665,rs13263601,rs13329567,rs1362910,rs1365466,rs1371108,rs1375561,rs1405348,rs1412235,rs1431659,rs1436343,rs1451533,rs1452075,rs1477887,rs1492767,rs1522569,rs1625427,rs1668633,rs16851483,rs17014375,rs17056301,rs17203016,rs17207196,rs17238110,rs17327461,rs17551974,rs17636031,rs17724992,rs17806379,rs1782507,rs1789165,rs1852006,rs1865341,rs1884389,rs1884897,rs1899689,rs1899951,rs1927790,rs1928295,rs1937684,rs1951455,rs1973993,rs2010281,rs208015,rs2124499,rs215632,rs217671,rs2192158,rs2228213,rs2230590,rs2283093,rs2304607,rs2307111,rs2357760,rs2365389,rs2367112,rs2425857,rs2429150,rs2479958,rs2481665,rs2543132,rs2605603,rs2721965,rs2731222,rs273504,rs273697,rs2781668,rs2814992,rs2820311,rs28350,rs284227,rs2842385,rs2875762,rs3134438,rs326889,rs329651,rs355777,rs3736485,rs3753549,rs3800229,rs3814883,rs3829849,rs3849570,rs3851083,rs3902951,rs40067,rs4148155,rs427943,rs4284600,rs4303732,rs4307239,rs4516268,rs4518345,rs453520,rs4624596,rs4639527,rs4670626,rs4722398,rs4725984,rs4744275,rs4764949,rs4796243,rs4820408,rs4864201,rs487060,rs4906908,rs4981693,rs4986044,rs5396,rs543874,rs555267,rs577525,rs580438,rs6142096,rs621042,rs6235,rs6265,rs629443,rs6443750,rs6448587,rs6449531,rs6461115,rs6474945,rs6545714,rs6577584,rs6587552,rs663129,rs6700838,rs6738445,rs6764533,rs6804842,rs6827083,rs6879326,rs6919443,rs7024334,rs7084454,rs7102454,rs7124681,rs7133378,rs7138803,rs7144011,rs7147503,rs7181498,rs7195386,rs7206608,rs7211567,rs7239114,rs7334078,rs733594,rs7531118,rs7531656,rs7535528,rs7550711,rs7557796,rs7561278,rs756717,rs7599312,rs7600699,rs7607351,rs761423,rs7615297,rs7640424,rs7683836,rs7694732,rs7711753,rs7715256,rs7730004,rs7730898,rs7748777,rs7760082,rs785278,rs7869771,rs7871866,rs7893571,rs7899106,rs7903146,rs7948120,rs7975187,rs8036040,rs8047395,rs8071182,rs8097544,rs8102137,rs8123881,rs816364,rs845084,rs847747,rs879620,rs889398,rs895330,rs900144,rs901630,rs902695,rs925018,rs9291467,rs9294260,rs930295,rs9362662,rs9367368,rs9426003,rs9530843,rs9540493,rs9603697,rs9615905,rs9630985,rs967605,rs9688431,rs972540,rs9816226,rs987237,rs9927848,rs999523	0.150447	0.0302079	6.34589e-07	0.0912395	0.209655	294.309	284	0.324435	0.0316308	0.203735	0.0513062	7.1583e-05	0.103175	0.304295	0.219978	0.0772492	0.00472602	0.0685694	0.371386	0.231422	0.076818	0.00282443	0.0808587	0.381985	-0.00155315	0.00135485	0.252614	Bonferroni	Pass	Pass	Pass
7054_87	CLEC2D	Inverse variance weighted	285	rs1003081,rs10083803,rs10131890,rs10132280,rs10182181,rs10211055,rs10268050,rs10269783,rs10275044,rs10438964,rs1045411,rs1048932,rs10733051,rs10744146,rs1075901,rs10830452,rs10842240,rs10867256,rs10876418,rs10878946,rs10883759,rs10915840,rs10920678,rs10938397,rs10971712,rs11118308,rs11150911,rs11251352,rs11496125,rs11600990,rs11611246,rs11611496,rs11668301,rs11672660,rs11736228,rs11773362,rs11781699,rs11783247,rs11889536,rs11945861,rs12033257,rs12041258,rs12044597,rs12098284,rs1218822,rs12364470,rs1241986,rs12429545,rs12448257,rs12448738,rs12514473,rs12564992,rs12575252,rs12577642,rs12587412,rs12593036,rs12602912,rs12675063,rs12680842,rs12705987,rs12888545,rs12922346,rs12939549,rs1296328,rs12964689,rs13021737,rs13047416,rs13107325,rs13110266,rs13174863,rs13191362,rs1320903,rs13240600,rs13247665,rs13263601,rs13329567,rs1362910,rs1365466,rs1371108,rs1375561,rs1405348,rs1412235,rs1431659,rs1436343,rs1451533,rs1452075,rs1477887,rs1492767,rs1522569,rs1625427,rs1668633,rs16851483,rs17014375,rs17056301,rs17203016,rs17207196,rs17238110,rs17327461,rs17551974,rs17636031,rs17724992,rs17806379,rs1782507,rs1789165,rs1852006,rs1865341,rs1884389,rs1884897,rs1899689,rs1899951,rs1927790,rs1928295,rs1937684,rs1951455,rs1973993,rs2010281,rs208015,rs2124499,rs215632,rs217671,rs2192158,rs2228213,rs2230590,rs2283093,rs2304607,rs2307111,rs2357760,rs2365389,rs2367112,rs2425857,rs2429150,rs2479958,rs2481665,rs2543132,rs2605603,rs2721965,rs2731222,rs273504,rs273697,rs2781668,rs2814992,rs2820311,rs28350,rs284227,rs2842385,rs2875762,rs3134438,rs326889,rs329651,rs355777,rs3736485,rs3753549,rs3800229,rs3814883,rs3829849,rs3849570,rs3851083,rs3902951,rs40067,rs4148155,rs427943,rs4284600,rs4303732,rs4307239,rs4516268,rs4518345,rs453520,rs4624596,rs4639527,rs4670626,rs4722398,rs4725984,rs4744275,rs4764949,rs4796243,rs4820408,rs4864201,rs487060,rs4906908,rs4981693,rs4986044,rs5396,rs543874,rs555267,rs577525,rs580438,rs6142096,rs621042,rs6235,rs6265,rs629443,rs6443750,rs6448587,rs6449531,rs6461115,rs6474945,rs6545714,rs6577584,rs6587552,rs663129,rs6700838,rs6738445,rs6764533,rs6804842,rs6827083,rs6879326,rs6919443,rs7024334,rs7084454,rs7102454,rs7124681,rs7133378,rs7138803,rs7144011,rs7147503,rs7181498,rs7195386,rs7206608,rs7211567,rs7239114,rs7334078,rs733594,rs7531118,rs7531656,rs7535528,rs7550711,rs7557796,rs7561278,rs756717,rs7599312,rs7600699,rs7607351,rs761423,rs7615297,rs7640424,rs7683836,rs7694732,rs7711753,rs7715256,rs7730004,rs7730898,rs7748777,rs7760082,rs785278,rs7869771,rs7871866,rs7893571,rs7899106,rs7903146,rs7948120,rs7975187,rs8036040,rs8047395,rs8071182,rs8097544,rs8102137,rs8123881,rs816364,rs845084,rs847747,rs879620,rs889398,rs895330,rs900144,rs901630,rs902695,rs925018,rs9291467,rs9294260,rs930295,rs9362662,rs9367368,rs9426003,rs9530843,rs9540493,rs9603697,rs9615905,rs9630985,rs967605,rs9688431,rs972540,rs9816226,rs987237,rs9927848,rs999524	0.148313	0.0297816	6.35815e-07	0.0899408	0.206685	284.767	284	0.476033	0.00228931	0.184859	0.0457785	5.38803e-05	0.0951335	0.274585	0.316512	0.0879125	0.00037499	0.144203	0.48882	0.255848	0.0753457	0.000782671	0.10817	0.403526	-0.00207061	0.00133299	0.121454	Bonferroni	Pass	Pass	Pass
11646_4	CHST9	Inverse variance weighted	285	rs1003081,rs10083803,rs10131890,rs10132280,rs10182181,rs10211055,rs10268050,rs10269783,rs10275044,rs10438964,rs1045411,rs1048932,rs10733051,rs10744146,rs1075901,rs10830452,rs10842240,rs10867256,rs10876418,rs10878946,rs10883759,rs10915840,rs10920678,rs10938397,rs10971712,rs11118308,rs11150911,rs11251352,rs11496125,rs11600990,rs11611246,rs11611496,rs11668301,rs11672660,rs11736228,rs11773362,rs11781699,rs11783247,rs11889536,rs11945861,rs12033257,rs12041258,rs12044597,rs12098284,rs1218822,rs12364470,rs1241986,rs12429545,rs12448257,rs12448738,rs12514473,rs12564992,rs12575252,rs12577642,rs12587412,rs12593036,rs12602912,rs12675063,rs12680842,rs12705987,rs12888545,rs12922346,rs12939549,rs1296328,rs12964689,rs13021737,rs13047416,rs13107325,rs13110266,rs13174863,rs13191362,rs1320903,rs13240600,rs13247665,rs13263601,rs13329567,rs1362910,rs1365466,rs1371108,rs1375561,rs1405348,rs1412235,rs1431659,rs1436343,rs1451533,rs1452075,rs1477887,rs1492767,rs1522569,rs1625427,rs1668633,rs16851483,rs17014375,rs17056301,rs17203016,rs17207196,rs17238110,rs17327461,rs17551974,rs17636031,rs17724992,rs17806379,rs1782507,rs1789165,rs1852006,rs1865341,rs1884389,rs1884897,rs1899689,rs1899951,rs1927790,rs1928295,rs1937684,rs1951455,rs1973993,rs2010281,rs208015,rs2124499,rs215632,rs217671,rs2192158,rs2228213,rs2230590,rs2283093,rs2304607,rs2307111,rs2357760,rs2365389,rs2367112,rs2425857,rs2429150,rs2479958,rs2481665,rs2543132,rs2605603,rs2721965,rs2731222,rs273504,rs273697,rs2781668,rs2814992,rs2820311,rs28350,rs284227,rs2842385,rs2875762,rs3134438,rs326889,rs329651,rs355777,rs3736485,rs3753549,rs3800229,rs3814883,rs3829849,rs3849570,rs3851083,rs3902951,rs40067,rs4148155,rs427943,rs4284600,rs4303732,rs4307239,rs4516268,rs4518345,rs453520,rs4624596,rs4639527,rs4670626,rs4722398,rs4725984,rs4744275,rs4764949,rs4796243,rs4820408,rs4864201,rs487060,rs4906908,rs4981693,rs4986044,rs5396,rs543874,rs555267,rs577525,rs580438,rs6142096,rs621042,rs6235,rs6265,rs629443,rs6443750,rs6448587,rs6449531,rs6461115,rs6474945,rs6545714,rs6577584,rs6587552,rs663129,rs6700838,rs6738445,rs6764533,rs6804842,rs6827083,rs6879326,rs6919443,rs7024334,rs7084454,rs7102454,rs7124681,rs7133378,rs7138803,rs7144011,rs7147503,rs7181498,rs7195386,rs7206608,rs7211567,rs7239114,rs7334078,rs733594,rs7531118,rs7531656,rs7535528,rs7550711,rs7557796,rs7561278,rs756717,rs7599312,rs7600699,rs7607351,rs761423,rs7615297,rs7640424,rs7683836,rs7694732,rs7711753,rs7715256,rs7730004,rs7730898,rs7748777,rs7760082,rs785278,rs7869771,rs7871866,rs7893571,rs7899106,rs7903146,rs7948120,rs7975187,rs8036040,rs8047395,rs8071182,rs8097544,rs8102137,rs8123881,rs816364,rs845084,rs847747,rs879620,rs889398,rs895330,rs900144,rs901630,rs902695,rs925018,rs9291467,rs9294260,rs930295,rs9362662,rs9367368,rs9426003,rs9530843,rs9540493,rs9603697,rs9615905,rs9630985,rs967605,rs9688431,rs972540,rs9816226,rs987237,rs9927848,rs999525	0.158309	0.0317924	6.37591e-07	0.0959962	0.220623	308.756	284	0.149688	0.0770216	0.213334	0.0537926	7.31311e-05	0.1079	0.318767	0.313076	0.0812494	0.000144141	0.153827	0.472325	0.246325	0.0805657	0.00244577	0.0884167	0.404234	-0.00169041	0.00142194	0.235513	Bonferroni	Pass	Pass	Pass
13539_131	KCNN1	Inverse variance weighted	285	rs1003081,rs10083803,rs10131890,rs10132280,rs10182181,rs10211055,rs10268050,rs10269783,rs10275044,rs10438964,rs1045411,rs1048932,rs10733051,rs10744146,rs1075901,rs10830452,rs10842240,rs10867256,rs10876418,rs10878946,rs10883759,rs10915840,rs10920678,rs10938397,rs10971712,rs11118308,rs11150911,rs11251352,rs11496125,rs11600990,rs11611246,rs11611496,rs11668301,rs11672660,rs11736228,rs11773362,rs11781699,rs11783247,rs11889536,rs11945861,rs12033257,rs12041258,rs12044597,rs12098284,rs1218822,rs12364470,rs1241986,rs12429545,rs12448257,rs12448738,rs12514473,rs12564992,rs12575252,rs12577642,rs12587412,rs12593036,rs12602912,rs12675063,rs12680842,rs12705987,rs12888545,rs12922346,rs12939549,rs1296328,rs12964689,rs13021737,rs13047416,rs13107325,rs13110266,rs13174863,rs13191362,rs1320903,rs13240600,rs13247665,rs13263601,rs13329567,rs1362910,rs1365466,rs1371108,rs1375561,rs1405348,rs1412235,rs1431659,rs1436343,rs1451533,rs1452075,rs1477887,rs1492767,rs1522569,rs1625427,rs1668633,rs16851483,rs17014375,rs17056301,rs17203016,rs17207196,rs17238110,rs17327461,rs17551974,rs17636031,rs17724992,rs17806379,rs1782507,rs1789165,rs1852006,rs1865341,rs1884389,rs1884897,rs1899689,rs1899951,rs1927790,rs1928295,rs1937684,rs1951455,rs1973993,rs2010281,rs208015,rs2124499,rs215632,rs217671,rs2192158,rs2228213,rs2230590,rs2283093,rs2304607,rs2307111,rs2357760,rs2365389,rs2367112,rs2425857,rs2429150,rs2479958,rs2481665,rs2543132,rs2605603,rs2721965,rs2731222,rs273504,rs273697,rs2781668,rs2814992,rs2820311,rs28350,rs284227,rs2842385,rs2875762,rs3134438,rs326889,rs329651,rs355777,rs3736485,rs3753549,rs3800229,rs3814883,rs3829849,rs3849570,rs3851083,rs3902951,rs40067,rs4148155,rs427943,rs4284600,rs4303732,rs4307239,rs4516268,rs4518345,rs453520,rs4624596,rs4639527,rs4670626,rs4722398,rs4725984,rs4744275,rs4764949,rs4796243,rs4820408,rs4864201,rs487060,rs4906908,rs4981693,rs4986044,rs5396,rs543874,rs555267,rs577525,rs580438,rs6142096,rs621042,rs6235,rs6265,rs629443,rs6443750,rs6448587,rs6449531,rs6461115,rs6474945,rs6545714,rs6577584,rs6587552,rs663129,rs6700838,rs6738445,rs6764533,rs6804842,rs6827083,rs6879326,rs6919443,rs7024334,rs7084454,rs7102454,rs7124681,rs7133378,rs7138803,rs7144011,rs7147503,rs7181498,rs7195386,rs7206608,rs7211567,rs7239114,rs7334078,rs733594,rs7531118,rs7531656,rs7535528,rs7550711,rs7557796,rs7561278,rs756717,rs7599312,rs7600699,rs7607351,rs761423,rs7615297,rs7640424,rs7683836,rs7694732,rs7711753,rs7715256,rs7730004,rs7730898,rs7748777,rs7760082,rs785278,rs7869771,rs7871866,rs7893571,rs7899106,rs7903146,rs7948120,rs7975187,rs8036040,rs8047395,rs8071182,rs8097544,rs8102137,rs8123881,rs816364,rs845084,rs847747,rs879620,rs889398,rs895330,rs900144,rs901630,rs902695,rs925018,rs9291467,rs9294260,rs930295,rs9362662,rs9367368,rs9426003,rs9530843,rs9540493,rs9603697,rs9615905,rs9630985,rs967605,rs9688431,rs972540,rs9816226,rs987237,rs9927848,rs999526	0.149045	0.0299329	6.38142e-07	0.0903766	0.207714	270.777	284	0.703883	0	0.234136	0.0468504	5.80728e-07	0.142309	0.325963	0.312269	0.0801311	0.000121556	0.155212	0.469326	0.24002	0.0759452	0.00174623	0.091167	0.388872	-0.00174286	0.00133716	0.193496	Bonferroni	Pass	Pass	Pass
11107_25	TENM3	Inverse variance weighted	285	rs1003081,rs10083803,rs10131890,rs10132280,rs10182181,rs10211055,rs10268050,rs10269783,rs10275044,rs10438964,rs1045411,rs1048932,rs10733051,rs10744146,rs1075901,rs10830452,rs10842240,rs10867256,rs10876418,rs10878946,rs10883759,rs10915840,rs10920678,rs10938397,rs10971712,rs11118308,rs11150911,rs11251352,rs11496125,rs11600990,rs11611246,rs11611496,rs11668301,rs11672660,rs11736228,rs11773362,rs11781699,rs11783247,rs11889536,rs11945861,rs12033257,rs12041258,rs12044597,rs12098284,rs1218822,rs12364470,rs1241986,rs12429545,rs12448257,rs12448738,rs12514473,rs12564992,rs12575252,rs12577642,rs12587412,rs12593036,rs12602912,rs12675063,rs12680842,rs12705987,rs12888545,rs12922346,rs12939549,rs1296328,rs12964689,rs13021737,rs13047416,rs13107325,rs13110266,rs13174863,rs13191362,rs1320903,rs13240600,rs13247665,rs13263601,rs13329567,rs1362910,rs1365466,rs1371108,rs1375561,rs1405348,rs1412235,rs1431659,rs1436343,rs1451533,rs1452075,rs1477887,rs1492767,rs1522569,rs1625427,rs1668633,rs16851483,rs17014375,rs17056301,rs17203016,rs17207196,rs17238110,rs17327461,rs17551974,rs17636031,rs17724992,rs17806379,rs1782507,rs1789165,rs1852006,rs1865341,rs1884389,rs1884897,rs1899689,rs1899951,rs1927790,rs1928295,rs1937684,rs1951455,rs1973993,rs2010281,rs208015,rs2124499,rs215632,rs217671,rs2192158,rs2228213,rs2230590,rs2283093,rs2304607,rs2307111,rs2357760,rs2365389,rs2367112,rs2425857,rs2429150,rs2479958,rs2481665,rs2543132,rs2605603,rs2721965,rs2731222,rs273504,rs273697,rs2781668,rs2814992,rs2820311,rs28350,rs284227,rs2842385,rs2875762,rs3134438,rs326889,rs329651,rs355777,rs3736485,rs3753549,rs3800229,rs3814883,rs3829849,rs3849570,rs3851083,rs3902951,rs40067,rs4148155,rs427943,rs4284600,rs4303732,rs4307239,rs4516268,rs4518345,rs453520,rs4624596,rs4639527,rs4670626,rs4722398,rs4725984,rs4744275,rs4764949,rs4796243,rs4820408,rs4864201,rs487060,rs4906908,rs4981693,rs4986044,rs5396,rs543874,rs555267,rs577525,rs580438,rs6142096,rs621042,rs6235,rs6265,rs629443,rs6443750,rs6448587,rs6449531,rs6461115,rs6474945,rs6545714,rs6577584,rs6587552,rs663129,rs6700838,rs6738445,rs6764533,rs6804842,rs6827083,rs6879326,rs6919443,rs7024334,rs7084454,rs7102454,rs7124681,rs7133378,rs7138803,rs7144011,rs7147503,rs7181498,rs7195386,rs7206608,rs7211567,rs7239114,rs7334078,rs733594,rs7531118,rs7531656,rs7535528,rs7550711,rs7557796,rs7561278,rs756717,rs7599312,rs7600699,rs7607351,rs761423,rs7615297,rs7640424,rs7683836,rs7694732,rs7711753,rs7715256,rs7730004,rs7730898,rs7748777,rs7760082,rs785278,rs7869771,rs7871866,rs7893571,rs7899106,rs7903146,rs7948120,rs7975187,rs8036040,rs8047395,rs8071182,rs8097544,rs8102137,rs8123881,rs816364,rs845084,rs847747,rs879620,rs889398,rs895330,rs900144,rs901630,rs902695,rs925018,rs9291467,rs9294260,rs930295,rs9362662,rs9367368,rs9426003,rs9530843,rs9540493,rs9603697,rs9615905,rs9630985,rs967605,rs9688431,rs972540,rs9816226,rs987237,rs9927848,rs999527	0.152556	0.0306542	6.46851e-07	0.0924738	0.212638	308.721	284	0.150008	0.0802156	0.192423	0.0510137	0.000161956	0.0924359	0.29241	0.200961	0.0841626	0.017605	0.0360019	0.365919	0.27259	0.077692	0.000523837	0.120314	0.424866	-0.00230424	0.00137123	0.0939787	Bonferroni	Pass	Pass	Pass
5114_65	PRLR	Inverse variance weighted	285	rs1003081,rs10083803,rs10131890,rs10132280,rs10182181,rs10211055,rs10268050,rs10269783,rs10275044,rs10438964,rs1045411,rs1048932,rs10733051,rs10744146,rs1075901,rs10830452,rs10842240,rs10867256,rs10876418,rs10878946,rs10883759,rs10915840,rs10920678,rs10938397,rs10971712,rs11118308,rs11150911,rs11251352,rs11496125,rs11600990,rs11611246,rs11611496,rs11668301,rs11672660,rs11736228,rs11773362,rs11781699,rs11783247,rs11889536,rs11945861,rs12033257,rs12041258,rs12044597,rs12098284,rs1218822,rs12364470,rs1241986,rs12429545,rs12448257,rs12448738,rs12514473,rs12564992,rs12575252,rs12577642,rs12587412,rs12593036,rs12602912,rs12675063,rs12680842,rs12705987,rs12888545,rs12922346,rs12939549,rs1296328,rs12964689,rs13021737,rs13047416,rs13107325,rs13110266,rs13174863,rs13191362,rs1320903,rs13240600,rs13247665,rs13263601,rs13329567,rs1362910,rs1365466,rs1371108,rs1375561,rs1405348,rs1412235,rs1431659,rs1436343,rs1451533,rs1452075,rs1477887,rs1492767,rs1522569,rs1625427,rs1668633,rs16851483,rs17014375,rs17056301,rs17203016,rs17207196,rs17238110,rs17327461,rs17551974,rs17636031,rs17724992,rs17806379,rs1782507,rs1789165,rs1852006,rs1865341,rs1884389,rs1884897,rs1899689,rs1899951,rs1927790,rs1928295,rs1937684,rs1951455,rs1973993,rs2010281,rs208015,rs2124499,rs215632,rs217671,rs2192158,rs2228213,rs2230590,rs2283093,rs2304607,rs2307111,rs2357760,rs2365389,rs2367112,rs2425857,rs2429150,rs2479958,rs2481665,rs2543132,rs2605603,rs2721965,rs2731222,rs273504,rs273697,rs2781668,rs2814992,rs2820311,rs28350,rs284227,rs2842385,rs2875762,rs3134438,rs326889,rs329651,rs355777,rs3736485,rs3753549,rs3800229,rs3814883,rs3829849,rs3849570,rs3851083,rs3902951,rs40067,rs4148155,rs427943,rs4284600,rs4303732,rs4307239,rs4516268,rs4518345,rs453520,rs4624596,rs4639527,rs4670626,rs4722398,rs4725984,rs4744275,rs4764949,rs4796243,rs4820408,rs4864201,rs487060,rs4906908,rs4981693,rs4986044,rs5396,rs543874,rs555267,rs577525,rs580438,rs6142096,rs621042,rs6235,rs6265,rs629443,rs6443750,rs6448587,rs6449531,rs6461115,rs6474945,rs6545714,rs6577584,rs6587552,rs663129,rs6700838,rs6738445,rs6764533,rs6804842,rs6827083,rs6879326,rs6919443,rs7024334,rs7084454,rs7102454,rs7124681,rs7133378,rs7138803,rs7144011,rs7147503,rs7181498,rs7195386,rs7206608,rs7211567,rs7239114,rs7334078,rs733594,rs7531118,rs7531656,rs7535528,rs7550711,rs7557796,rs7561278,rs756717,rs7599312,rs7600699,rs7607351,rs761423,rs7615297,rs7640424,rs7683836,rs7694732,rs7711753,rs7715256,rs7730004,rs7730898,rs7748777,rs7760082,rs785278,rs7869771,rs7871866,rs7893571,rs7899106,rs7903146,rs7948120,rs7975187,rs8036040,rs8047395,rs8071182,rs8097544,rs8102137,rs8123881,rs816364,rs845084,rs847747,rs879620,rs889398,rs895330,rs900144,rs901630,rs902695,rs925018,rs9291467,rs9294260,rs930295,rs9362662,rs9367368,rs9426003,rs9530843,rs9540493,rs9603697,rs9615905,rs9630985,rs967605,rs9688431,rs972540,rs9816226,rs987237,rs9927848,rs999528	0.148708	0.0298881	6.50776e-07	0.0901276	0.207289	285.858	284	0.457885	0	0.194153	0.0519179	0.00018431	0.0923934	0.295912	0.250496	0.0818061	0.00240882	0.0901555	0.410836	0.17168	0.0759585	0.0245697	0.0228018	0.320559	-0.000441326	0.00134116	0.742352	Bonferroni	Pass	Pass	Pass
11283_13	DCAF5	Inverse variance weighted	285	rs1003081,rs10083803,rs10131890,rs10132280,rs10182181,rs10211055,rs10268050,rs10269783,rs10275044,rs10438964,rs1045411,rs1048932,rs10733051,rs10744146,rs1075901,rs10830452,rs10842240,rs10867256,rs10876418,rs10878946,rs10883759,rs10915840,rs10920678,rs10938397,rs10971712,rs11118308,rs11150911,rs11251352,rs11496125,rs11600990,rs11611246,rs11611496,rs11668301,rs11672660,rs11736228,rs11773362,rs11781699,rs11783247,rs11889536,rs11945861,rs12033257,rs12041258,rs12044597,rs12098284,rs1218822,rs12364470,rs1241986,rs12429545,rs12448257,rs12448738,rs12514473,rs12564992,rs12575252,rs12577642,rs12587412,rs12593036,rs12602912,rs12675063,rs12680842,rs12705987,rs12888545,rs12922346,rs12939549,rs1296328,rs12964689,rs13021737,rs13047416,rs13107325,rs13110266,rs13174863,rs13191362,rs1320903,rs13240600,rs13247665,rs13263601,rs13329567,rs1362910,rs1365466,rs1371108,rs1375561,rs1405348,rs1412235,rs1431659,rs1436343,rs1451533,rs1452075,rs1477887,rs1492767,rs1522569,rs1625427,rs1668633,rs16851483,rs17014375,rs17056301,rs17203016,rs17207196,rs17238110,rs17327461,rs17551974,rs17636031,rs17724992,rs17806379,rs1782507,rs1789165,rs1852006,rs1865341,rs1884389,rs1884897,rs1899689,rs1899951,rs1927790,rs1928295,rs1937684,rs1951455,rs1973993,rs2010281,rs208015,rs2124499,rs215632,rs217671,rs2192158,rs2228213,rs2230590,rs2283093,rs2304607,rs2307111,rs2357760,rs2365389,rs2367112,rs2425857,rs2429150,rs2479958,rs2481665,rs2543132,rs2605603,rs2721965,rs2731222,rs273504,rs273697,rs2781668,rs2814992,rs2820311,rs28350,rs284227,rs2842385,rs2875762,rs3134438,rs326889,rs329651,rs355777,rs3736485,rs3753549,rs3800229,rs3814883,rs3829849,rs3849570,rs3851083,rs3902951,rs40067,rs4148155,rs427943,rs4284600,rs4303732,rs4307239,rs4516268,rs4518345,rs453520,rs4624596,rs4639527,rs4670626,rs4722398,rs4725984,rs4744275,rs4764949,rs4796243,rs4820408,rs4864201,rs487060,rs4906908,rs4981693,rs4986044,rs5396,rs543874,rs555267,rs577525,rs580438,rs6142096,rs621042,rs6235,rs6265,rs629443,rs6443750,rs6448587,rs6449531,rs6461115,rs6474945,rs6545714,rs6577584,rs6587552,rs663129,rs6700838,rs6738445,rs6764533,rs6804842,rs6827083,rs6879326,rs6919443,rs7024334,rs7084454,rs7102454,rs7124681,rs7133378,rs7138803,rs7144011,rs7147503,rs7181498,rs7195386,rs7206608,rs7211567,rs7239114,rs7334078,rs733594,rs7531118,rs7531656,rs7535528,rs7550711,rs7557796,rs7561278,rs756717,rs7599312,rs7600699,rs7607351,rs761423,rs7615297,rs7640424,rs7683836,rs7694732,rs7711753,rs7715256,rs7730004,rs7730898,rs7748777,rs7760082,rs785278,rs7869771,rs7871866,rs7893571,rs7899106,rs7903146,rs7948120,rs7975187,rs8036040,rs8047395,rs8071182,rs8097544,rs8102137,rs8123881,rs816364,rs845084,rs847747,rs879620,rs889398,rs895330,rs900144,rs901630,rs902695,rs925018,rs9291467,rs9294260,rs930295,rs9362662,rs9367368,rs9426003,rs9530843,rs9540493,rs9603697,rs9615905,rs9630985,rs967605,rs9688431,rs972540,rs9816226,rs987237,rs9927848,rs999529	0.148175	0.0297817	6.51271e-07	0.0898025	0.206547	265.183	284	0.782174	0	0.198938	0.0487936	4.55933e-05	0.103303	0.294574	0.273538	0.0864752	0.00172971	0.104046	0.443029	0.224462	0.0756873	0.00327799	0.0761145	0.372809	-0.00146336	0.00133474	0.273852	Bonferroni	Pass	Pass	Pass
16322_10	PACAP	Inverse variance weighted	285	rs1003081,rs10083803,rs10131890,rs10132280,rs10182181,rs10211055,rs10268050,rs10269783,rs10275044,rs10438964,rs1045411,rs1048932,rs10733051,rs10744146,rs1075901,rs10830452,rs10842240,rs10867256,rs10876418,rs10878946,rs10883759,rs10915840,rs10920678,rs10938397,rs10971712,rs11118308,rs11150911,rs11251352,rs11496125,rs11600990,rs11611246,rs11611496,rs11668301,rs11672660,rs11736228,rs11773362,rs11781699,rs11783247,rs11889536,rs11945861,rs12033257,rs12041258,rs12044597,rs12098284,rs1218822,rs12364470,rs1241986,rs12429545,rs12448257,rs12448738,rs12514473,rs12564992,rs12575252,rs12577642,rs12587412,rs12593036,rs12602912,rs12675063,rs12680842,rs12705987,rs12888545,rs12922346,rs12939549,rs1296328,rs12964689,rs13021737,rs13047416,rs13107325,rs13110266,rs13174863,rs13191362,rs1320903,rs13240600,rs13247665,rs13263601,rs13329567,rs1362910,rs1365466,rs1371108,rs1375561,rs1405348,rs1412235,rs1431659,rs1436343,rs1451533,rs1452075,rs1477887,rs1492767,rs1522569,rs1625427,rs1668633,rs16851483,rs17014375,rs17056301,rs17203016,rs17207196,rs17238110,rs17327461,rs17551974,rs17636031,rs17724992,rs17806379,rs1782507,rs1789165,rs1852006,rs1865341,rs1884389,rs1884897,rs1899689,rs1899951,rs1927790,rs1928295,rs1937684,rs1951455,rs1973993,rs2010281,rs208015,rs2124499,rs215632,rs217671,rs2192158,rs2228213,rs2230590,rs2283093,rs2304607,rs2307111,rs2357760,rs2365389,rs2367112,rs2425857,rs2429150,rs2479958,rs2481665,rs2543132,rs2605603,rs2721965,rs2731222,rs273504,rs273697,rs2781668,rs2814992,rs2820311,rs28350,rs284227,rs2842385,rs2875762,rs3134438,rs326889,rs329651,rs355777,rs3736485,rs3753549,rs3800229,rs3814883,rs3829849,rs3849570,rs3851083,rs3902951,rs40067,rs4148155,rs427943,rs4284600,rs4303732,rs4307239,rs4516268,rs4518345,rs453520,rs4624596,rs4639527,rs4670626,rs4722398,rs4725984,rs4744275,rs4764949,rs4796243,rs4820408,rs4864201,rs487060,rs4906908,rs4981693,rs4986044,rs5396,rs543874,rs555267,rs577525,rs580438,rs6142096,rs621042,rs6235,rs6265,rs629443,rs6443750,rs6448587,rs6449531,rs6461115,rs6474945,rs6545714,rs6577584,rs6587552,rs663129,rs6700838,rs6738445,rs6764533,rs6804842,rs6827083,rs6879326,rs6919443,rs7024334,rs7084454,rs7102454,rs7124681,rs7133378,rs7138803,rs7144011,rs7147503,rs7181498,rs7195386,rs7206608,rs7211567,rs7239114,rs7334078,rs733594,rs7531118,rs7531656,rs7535528,rs7550711,rs7557796,rs7561278,rs756717,rs7599312,rs7600699,rs7607351,rs761423,rs7615297,rs7640424,rs7683836,rs7694732,rs7711753,rs7715256,rs7730004,rs7730898,rs7748777,rs7760082,rs785278,rs7869771,rs7871866,rs7893571,rs7899106,rs7903146,rs7948120,rs7975187,rs8036040,rs8047395,rs8071182,rs8097544,rs8102137,rs8123881,rs816364,rs845084,rs847747,rs879620,rs889398,rs895330,rs900144,rs901630,rs902695,rs925018,rs9291467,rs9294260,rs930295,rs9362662,rs9367368,rs9426003,rs9530843,rs9540493,rs9603697,rs9615905,rs9630985,rs967605,rs9688431,rs972540,rs9816226,rs987237,rs9927848,rs999530	0.179238	0.0360355	6.56046e-07	0.108609	0.249868	374.292	284	0.000254902	0.241292	0.215811	0.0562491	0.000124697	0.105563	0.326059	0.306288	0.110618	0.00599494	0.0894776	0.523099	0.333335	0.0913899	0.000315266	0.154211	0.51246	-0.00295434	0.00161138	0.067791	Bonferroni	Pass	Pass	Pass
6921_24	B4GALT3	Inverse variance weighted	285	rs1003081,rs10083803,rs10131890,rs10132280,rs10182181,rs10211055,rs10268050,rs10269783,rs10275044,rs10438964,rs1045411,rs1048932,rs10733051,rs10744146,rs1075901,rs10830452,rs10842240,rs10867256,rs10876418,rs10878946,rs10883759,rs10915840,rs10920678,rs10938397,rs10971712,rs11118308,rs11150911,rs11251352,rs11496125,rs11600990,rs11611246,rs11611496,rs11668301,rs11672660,rs11736228,rs11773362,rs11781699,rs11783247,rs11889536,rs11945861,rs12033257,rs12041258,rs12044597,rs12098284,rs1218822,rs12364470,rs1241986,rs12429545,rs12448257,rs12448738,rs12514473,rs12564992,rs12575252,rs12577642,rs12587412,rs12593036,rs12602912,rs12675063,rs12680842,rs12705987,rs12888545,rs12922346,rs12939549,rs1296328,rs12964689,rs13021737,rs13047416,rs13107325,rs13110266,rs13174863,rs13191362,rs1320903,rs13240600,rs13247665,rs13263601,rs13329567,rs1362910,rs1365466,rs1371108,rs1375561,rs1405348,rs1412235,rs1431659,rs1436343,rs1451533,rs1452075,rs1477887,rs1492767,rs1522569,rs1625427,rs1668633,rs16851483,rs17014375,rs17056301,rs17203016,rs17207196,rs17238110,rs17327461,rs17551974,rs17636031,rs17724992,rs17806379,rs1782507,rs1789165,rs1852006,rs1865341,rs1884389,rs1884897,rs1899689,rs1899951,rs1927790,rs1928295,rs1937684,rs1951455,rs1973993,rs2010281,rs208015,rs2124499,rs215632,rs217671,rs2192158,rs2228213,rs2230590,rs2283093,rs2304607,rs2307111,rs2357760,rs2365389,rs2367112,rs2425857,rs2429150,rs2479958,rs2481665,rs2543132,rs2605603,rs2721965,rs2731222,rs273504,rs273697,rs2781668,rs2814992,rs2820311,rs28350,rs284227,rs2842385,rs2875762,rs3134438,rs326889,rs329651,rs355777,rs3736485,rs3753549,rs3800229,rs3814883,rs3829849,rs3849570,rs3851083,rs3902951,rs40067,rs4148155,rs427943,rs4284600,rs4303732,rs4307239,rs4516268,rs4518345,rs453520,rs4624596,rs4639527,rs4670626,rs4722398,rs4725984,rs4744275,rs4764949,rs4796243,rs4820408,rs4864201,rs487060,rs4906908,rs4981693,rs4986044,rs5396,rs543874,rs555267,rs577525,rs580438,rs6142096,rs621042,rs6235,rs6265,rs629443,rs6443750,rs6448587,rs6449531,rs6461115,rs6474945,rs6545714,rs6577584,rs6587552,rs663129,rs6700838,rs6738445,rs6764533,rs6804842,rs6827083,rs6879326,rs6919443,rs7024334,rs7084454,rs7102454,rs7124681,rs7133378,rs7138803,rs7144011,rs7147503,rs7181498,rs7195386,rs7206608,rs7211567,rs7239114,rs7334078,rs733594,rs7531118,rs7531656,rs7535528,rs7550711,rs7557796,rs7561278,rs756717,rs7599312,rs7600699,rs7607351,rs761423,rs7615297,rs7640424,rs7683836,rs7694732,rs7711753,rs7715256,rs7730004,rs7730898,rs7748777,rs7760082,rs785278,rs7869771,rs7871866,rs7893571,rs7899106,rs7903146,rs7948120,rs7975187,rs8036040,rs8047395,rs8071182,rs8097544,rs8102137,rs8123881,rs816364,rs845084,rs847747,rs879620,rs889398,rs895330,rs900144,rs901630,rs902695,rs925018,rs9291467,rs9294260,rs930295,rs9362662,rs9367368,rs9426003,rs9530843,rs9540493,rs9603697,rs9615905,rs9630985,rs967605,rs9688431,rs972540,rs9816226,rs987237,rs9927848,rs999531	0.148152	0.0297945	6.61143e-07	0.0897544	0.206549	278.355	284	0.583327	0	0.198396	0.0468105	2.25248e-05	0.106647	0.290144	0.234961	0.091356	0.0106222	0.0559029	0.414018	0.237493	0.0757723	0.00190369	0.0889792	0.386007	-0.00171471	0.00133714	0.200761	Bonferroni	Pass	Pass	Pass
15587_20	FOLR2	Inverse variance weighted	285	rs1003081,rs10083803,rs10131890,rs10132280,rs10182181,rs10211055,rs10268050,rs10269783,rs10275044,rs10438964,rs1045411,rs1048932,rs10733051,rs10744146,rs1075901,rs10830452,rs10842240,rs10867256,rs10876418,rs10878946,rs10883759,rs10915840,rs10920678,rs10938397,rs10971712,rs11118308,rs11150911,rs11251352,rs11496125,rs11600990,rs11611246,rs11611496,rs11668301,rs11672660,rs11736228,rs11773362,rs11781699,rs11783247,rs11889536,rs11945861,rs12033257,rs12041258,rs12044597,rs12098284,rs1218822,rs12364470,rs1241986,rs12429545,rs12448257,rs12448738,rs12514473,rs12564992,rs12575252,rs12577642,rs12587412,rs12593036,rs12602912,rs12675063,rs12680842,rs12705987,rs12888545,rs12922346,rs12939549,rs1296328,rs12964689,rs13021737,rs13047416,rs13107325,rs13110266,rs13174863,rs13191362,rs1320903,rs13240600,rs13247665,rs13263601,rs13329567,rs1362910,rs1365466,rs1371108,rs1375561,rs1405348,rs1412235,rs1431659,rs1436343,rs1451533,rs1452075,rs1477887,rs1492767,rs1522569,rs1625427,rs1668633,rs16851483,rs17014375,rs17056301,rs17203016,rs17207196,rs17238110,rs17327461,rs17551974,rs17636031,rs17724992,rs17806379,rs1782507,rs1789165,rs1852006,rs1865341,rs1884389,rs1884897,rs1899689,rs1899951,rs1927790,rs1928295,rs1937684,rs1951455,rs1973993,rs2010281,rs208015,rs2124499,rs215632,rs217671,rs2192158,rs2228213,rs2230590,rs2283093,rs2304607,rs2307111,rs2357760,rs2365389,rs2367112,rs2425857,rs2429150,rs2479958,rs2481665,rs2543132,rs2605603,rs2721965,rs2731222,rs273504,rs273697,rs2781668,rs2814992,rs2820311,rs28350,rs284227,rs2842385,rs2875762,rs3134438,rs326889,rs329651,rs355777,rs3736485,rs3753549,rs3800229,rs3814883,rs3829849,rs3849570,rs3851083,rs3902951,rs40067,rs4148155,rs427943,rs4284600,rs4303732,rs4307239,rs4516268,rs4518345,rs453520,rs4624596,rs4639527,rs4670626,rs4722398,rs4725984,rs4744275,rs4764949,rs4796243,rs4820408,rs4864201,rs487060,rs4906908,rs4981693,rs4986044,rs5396,rs543874,rs555267,rs577525,rs580438,rs6142096,rs621042,rs6235,rs6265,rs629443,rs6443750,rs6448587,rs6449531,rs6461115,rs6474945,rs6545714,rs6577584,rs6587552,rs663129,rs6700838,rs6738445,rs6764533,rs6804842,rs6827083,rs6879326,rs6919443,rs7024334,rs7084454,rs7102454,rs7124681,rs7133378,rs7138803,rs7144011,rs7147503,rs7181498,rs7195386,rs7206608,rs7211567,rs7239114,rs7334078,rs733594,rs7531118,rs7531656,rs7535528,rs7550711,rs7557796,rs7561278,rs756717,rs7599312,rs7600699,rs7607351,rs761423,rs7615297,rs7640424,rs7683836,rs7694732,rs7711753,rs7715256,rs7730004,rs7730898,rs7748777,rs7760082,rs785278,rs7869771,rs7871866,rs7893571,rs7899106,rs7903146,rs7948120,rs7975187,rs8036040,rs8047395,rs8071182,rs8097544,rs8102137,rs8123881,rs816364,rs845084,rs847747,rs879620,rs889398,rs895330,rs900144,rs901630,rs902695,rs925018,rs9291467,rs9294260,rs930295,rs9362662,rs9367368,rs9426003,rs9530843,rs9540493,rs9603697,rs9615905,rs9630985,rs967605,rs9688431,rs972540,rs9816226,rs987237,rs9927848,rs999532	0.179787	0.0361632	6.64177e-07	0.108908	0.250667	393.028	284	1.89116e-05	0.272615	0.195097	0.0562092	0.000518711	0.0849266	0.305267	0.228762	0.0826683	0.00602468	0.0667327	0.390792	0.141682	0.0919034	0.124277	-0.0384482	0.321813	0.000731934	0.00162248	0.652248	Bonferroni	Pass	Pass	Pass
11262_39	TRABD	Inverse variance weighted	285	rs1003081,rs10083803,rs10131890,rs10132280,rs10182181,rs10211055,rs10268050,rs10269783,rs10275044,rs10438964,rs1045411,rs1048932,rs10733051,rs10744146,rs1075901,rs10830452,rs10842240,rs10867256,rs10876418,rs10878946,rs10883759,rs10915840,rs10920678,rs10938397,rs10971712,rs11118308,rs11150911,rs11251352,rs11496125,rs11600990,rs11611246,rs11611496,rs11668301,rs11672660,rs11736228,rs11773362,rs11781699,rs11783247,rs11889536,rs11945861,rs12033257,rs12041258,rs12044597,rs12098284,rs1218822,rs12364470,rs1241986,rs12429545,rs12448257,rs12448738,rs12514473,rs12564992,rs12575252,rs12577642,rs12587412,rs12593036,rs12602912,rs12675063,rs12680842,rs12705987,rs12888545,rs12922346,rs12939549,rs1296328,rs12964689,rs13021737,rs13047416,rs13107325,rs13110266,rs13174863,rs13191362,rs1320903,rs13240600,rs13247665,rs13263601,rs13329567,rs1362910,rs1365466,rs1371108,rs1375561,rs1405348,rs1412235,rs1431659,rs1436343,rs1451533,rs1452075,rs1477887,rs1492767,rs1522569,rs1625427,rs1668633,rs16851483,rs17014375,rs17056301,rs17203016,rs17207196,rs17238110,rs17327461,rs17551974,rs17636031,rs17724992,rs17806379,rs1782507,rs1789165,rs1852006,rs1865341,rs1884389,rs1884897,rs1899689,rs1899951,rs1927790,rs1928295,rs1937684,rs1951455,rs1973993,rs2010281,rs208015,rs2124499,rs215632,rs217671,rs2192158,rs2228213,rs2230590,rs2283093,rs2304607,rs2307111,rs2357760,rs2365389,rs2367112,rs2425857,rs2429150,rs2479958,rs2481665,rs2543132,rs2605603,rs2721965,rs2731222,rs273504,rs273697,rs2781668,rs2814992,rs2820311,rs28350,rs284227,rs2842385,rs2875762,rs3134438,rs326889,rs329651,rs355777,rs3736485,rs3753549,rs3800229,rs3814883,rs3829849,rs3849570,rs3851083,rs3902951,rs40067,rs4148155,rs427943,rs4284600,rs4303732,rs4307239,rs4516268,rs4518345,rs453520,rs4624596,rs4639527,rs4670626,rs4722398,rs4725984,rs4744275,rs4764949,rs4796243,rs4820408,rs4864201,rs487060,rs4906908,rs4981693,rs4986044,rs5396,rs543874,rs555267,rs577525,rs580438,rs6142096,rs621042,rs6235,rs6265,rs629443,rs6443750,rs6448587,rs6449531,rs6461115,rs6474945,rs6545714,rs6577584,rs6587552,rs663129,rs6700838,rs6738445,rs6764533,rs6804842,rs6827083,rs6879326,rs6919443,rs7024334,rs7084454,rs7102454,rs7124681,rs7133378,rs7138803,rs7144011,rs7147503,rs7181498,rs7195386,rs7206608,rs7211567,rs7239114,rs7334078,rs733594,rs7531118,rs7531656,rs7535528,rs7550711,rs7557796,rs7561278,rs756717,rs7599312,rs7600699,rs7607351,rs761423,rs7615297,rs7640424,rs7683836,rs7694732,rs7711753,rs7715256,rs7730004,rs7730898,rs7748777,rs7760082,rs785278,rs7869771,rs7871866,rs7893571,rs7899106,rs7903146,rs7948120,rs7975187,rs8036040,rs8047395,rs8071182,rs8097544,rs8102137,rs8123881,rs816364,rs845084,rs847747,rs879620,rs889398,rs895330,rs900144,rs901630,rs902695,rs925018,rs9291467,rs9294260,rs930295,rs9362662,rs9367368,rs9426003,rs9530843,rs9540493,rs9603697,rs9615905,rs9630985,rs967605,rs9688431,rs972540,rs9816226,rs987237,rs9927848,rs999533	0.15338	0.0308622	6.7008e-07	0.0928904	0.21387	306.764	284	0.168888	0.0684952	0.191346	0.0507779	0.000164372	0.091821	0.29087	0.219406	0.077885	0.00518659	0.0667516	0.372061	0.19535	0.0785266	0.0134334	0.0414376	0.349262	-0.000804453	0.00138375	0.561463	Bonferroni	Pass	Pass	Pass
7815_49	IGFBPL1	Inverse variance weighted	285	rs1003081,rs10083803,rs10131890,rs10132280,rs10182181,rs10211055,rs10268050,rs10269783,rs10275044,rs10438964,rs1045411,rs1048932,rs10733051,rs10744146,rs1075901,rs10830452,rs10842240,rs10867256,rs10876418,rs10878946,rs10883759,rs10915840,rs10920678,rs10938397,rs10971712,rs11118308,rs11150911,rs11251352,rs11496125,rs11600990,rs11611246,rs11611496,rs11668301,rs11672660,rs11736228,rs11773362,rs11781699,rs11783247,rs11889536,rs11945861,rs12033257,rs12041258,rs12044597,rs12098284,rs1218822,rs12364470,rs1241986,rs12429545,rs12448257,rs12448738,rs12514473,rs12564992,rs12575252,rs12577642,rs12587412,rs12593036,rs12602912,rs12675063,rs12680842,rs12705987,rs12888545,rs12922346,rs12939549,rs1296328,rs12964689,rs13021737,rs13047416,rs13107325,rs13110266,rs13174863,rs13191362,rs1320903,rs13240600,rs13247665,rs13263601,rs13329567,rs1362910,rs1365466,rs1371108,rs1375561,rs1405348,rs1412235,rs1431659,rs1436343,rs1451533,rs1452075,rs1477887,rs1492767,rs1522569,rs1625427,rs1668633,rs16851483,rs17014375,rs17056301,rs17203016,rs17207196,rs17238110,rs17327461,rs17551974,rs17636031,rs17724992,rs17806379,rs1782507,rs1789165,rs1852006,rs1865341,rs1884389,rs1884897,rs1899689,rs1899951,rs1927790,rs1928295,rs1937684,rs1951455,rs1973993,rs2010281,rs208015,rs2124499,rs215632,rs217671,rs2192158,rs2228213,rs2230590,rs2283093,rs2304607,rs2307111,rs2357760,rs2365389,rs2367112,rs2425857,rs2429150,rs2479958,rs2481665,rs2543132,rs2605603,rs2721965,rs2731222,rs273504,rs273697,rs2781668,rs2814992,rs2820311,rs28350,rs284227,rs2842385,rs2875762,rs3134438,rs326889,rs329651,rs355777,rs3736485,rs3753549,rs3800229,rs3814883,rs3829849,rs3849570,rs3851083,rs3902951,rs40067,rs4148155,rs427943,rs4284600,rs4303732,rs4307239,rs4516268,rs4518345,rs453520,rs4624596,rs4639527,rs4670626,rs4722398,rs4725984,rs4744275,rs4764949,rs4796243,rs4820408,rs4864201,rs487060,rs4906908,rs4981693,rs4986044,rs5396,rs543874,rs555267,rs577525,rs580438,rs6142096,rs621042,rs6235,rs6265,rs629443,rs6443750,rs6448587,rs6449531,rs6461115,rs6474945,rs6545714,rs6577584,rs6587552,rs663129,rs6700838,rs6738445,rs6764533,rs6804842,rs6827083,rs6879326,rs6919443,rs7024334,rs7084454,rs7102454,rs7124681,rs7133378,rs7138803,rs7144011,rs7147503,rs7181498,rs7195386,rs7206608,rs7211567,rs7239114,rs7334078,rs733594,rs7531118,rs7531656,rs7535528,rs7550711,rs7557796,rs7561278,rs756717,rs7599312,rs7600699,rs7607351,rs761423,rs7615297,rs7640424,rs7683836,rs7694732,rs7711753,rs7715256,rs7730004,rs7730898,rs7748777,rs7760082,rs785278,rs7869771,rs7871866,rs7893571,rs7899106,rs7903146,rs7948120,rs7975187,rs8036040,rs8047395,rs8071182,rs8097544,rs8102137,rs8123881,rs816364,rs845084,rs847747,rs879620,rs889398,rs895330,rs900144,rs901630,rs902695,rs925018,rs9291467,rs9294260,rs930295,rs9362662,rs9367368,rs9426003,rs9530843,rs9540493,rs9603697,rs9615905,rs9630985,rs967605,rs9688431,rs972540,rs9816226,rs987237,rs9927848,rs999534	0.14747	0.0296829	6.75848e-07	0.0892915	0.205649	261.562	284	0.826212	0	0.128795	0.0531659	0.0154139	0.0245895	0.233	0.131176	0.0817973	0.109899	-0.029147	0.291498	0.218889	0.0752404	0.0039111	0.0714177	0.36636	-0.00137158	0.00132777	0.30249	Bonferroni	Pass	Pass	Pass
6252_62	SCGB3A1	Inverse variance weighted	285	rs1003081,rs10083803,rs10131890,rs10132280,rs10182181,rs10211055,rs10268050,rs10269783,rs10275044,rs10438964,rs1045411,rs1048932,rs10733051,rs10744146,rs1075901,rs10830452,rs10842240,rs10867256,rs10876418,rs10878946,rs10883759,rs10915840,rs10920678,rs10938397,rs10971712,rs11118308,rs11150911,rs11251352,rs11496125,rs11600990,rs11611246,rs11611496,rs11668301,rs11672660,rs11736228,rs11773362,rs11781699,rs11783247,rs11889536,rs11945861,rs12033257,rs12041258,rs12044597,rs12098284,rs1218822,rs12364470,rs1241986,rs12429545,rs12448257,rs12448738,rs12514473,rs12564992,rs12575252,rs12577642,rs12587412,rs12593036,rs12602912,rs12675063,rs12680842,rs12705987,rs12888545,rs12922346,rs12939549,rs1296328,rs12964689,rs13021737,rs13047416,rs13107325,rs13110266,rs13174863,rs13191362,rs1320903,rs13240600,rs13247665,rs13263601,rs13329567,rs1362910,rs1365466,rs1371108,rs1375561,rs1405348,rs1412235,rs1431659,rs1436343,rs1451533,rs1452075,rs1477887,rs1492767,rs1522569,rs1625427,rs1668633,rs16851483,rs17014375,rs17056301,rs17203016,rs17207196,rs17238110,rs17327461,rs17551974,rs17636031,rs17724992,rs17806379,rs1782507,rs1789165,rs1852006,rs1865341,rs1884389,rs1884897,rs1899689,rs1899951,rs1927790,rs1928295,rs1937684,rs1951455,rs1973993,rs2010281,rs208015,rs2124499,rs215632,rs217671,rs2192158,rs2228213,rs2230590,rs2283093,rs2304607,rs2307111,rs2357760,rs2365389,rs2367112,rs2425857,rs2429150,rs2479958,rs2481665,rs2543132,rs2605603,rs2721965,rs2731222,rs273504,rs273697,rs2781668,rs2814992,rs2820311,rs28350,rs284227,rs2842385,rs2875762,rs3134438,rs326889,rs329651,rs355777,rs3736485,rs3753549,rs3800229,rs3814883,rs3829849,rs3849570,rs3851083,rs3902951,rs40067,rs4148155,rs427943,rs4284600,rs4303732,rs4307239,rs4516268,rs4518345,rs453520,rs4624596,rs4639527,rs4670626,rs4722398,rs4725984,rs4744275,rs4764949,rs4796243,rs4820408,rs4864201,rs487060,rs4906908,rs4981693,rs4986044,rs5396,rs543874,rs555267,rs577525,rs580438,rs6142096,rs621042,rs6235,rs6265,rs629443,rs6443750,rs6448587,rs6449531,rs6461115,rs6474945,rs6545714,rs6577584,rs6587552,rs663129,rs6700838,rs6738445,rs6764533,rs6804842,rs6827083,rs6879326,rs6919443,rs7024334,rs7084454,rs7102454,rs7124681,rs7133378,rs7138803,rs7144011,rs7147503,rs7181498,rs7195386,rs7206608,rs7211567,rs7239114,rs7334078,rs733594,rs7531118,rs7531656,rs7535528,rs7550711,rs7557796,rs7561278,rs756717,rs7599312,rs7600699,rs7607351,rs761423,rs7615297,rs7640424,rs7683836,rs7694732,rs7711753,rs7715256,rs7730004,rs7730898,rs7748777,rs7760082,rs785278,rs7869771,rs7871866,rs7893571,rs7899106,rs7903146,rs7948120,rs7975187,rs8036040,rs8047395,rs8071182,rs8097544,rs8102137,rs8123881,rs816364,rs845084,rs847747,rs879620,rs889398,rs895330,rs900144,rs901630,rs902695,rs925018,rs9291467,rs9294260,rs930295,rs9362662,rs9367368,rs9426003,rs9530843,rs9540493,rs9603697,rs9615905,rs9630985,rs967605,rs9688431,rs972540,rs9816226,rs987237,rs9927848,rs999535	-0.172243	0.0346708	6.76629e-07	-0.240198	-0.104288	373.279	284	0.000290758	0.23743	-0.149916	0.0543776	0.00583444	-0.256496	-0.0433359	-0.140118	0.0900284	0.120732	-0.316574	0.0363376	-0.29306	0.0879491	0.000976374	-0.46544	-0.12068	0.00231547	0.00154967	0.136245	Bonferroni	Pass	Pass	Pass
6123_69	TP53	Inverse variance weighted	285	rs1003081,rs10083803,rs10131890,rs10132280,rs10182181,rs10211055,rs10268050,rs10269783,rs10275044,rs10438964,rs1045411,rs1048932,rs10733051,rs10744146,rs1075901,rs10830452,rs10842240,rs10867256,rs10876418,rs10878946,rs10883759,rs10915840,rs10920678,rs10938397,rs10971712,rs11118308,rs11150911,rs11251352,rs11496125,rs11600990,rs11611246,rs11611496,rs11668301,rs11672660,rs11736228,rs11773362,rs11781699,rs11783247,rs11889536,rs11945861,rs12033257,rs12041258,rs12044597,rs12098284,rs1218822,rs12364470,rs1241986,rs12429545,rs12448257,rs12448738,rs12514473,rs12564992,rs12575252,rs12577642,rs12587412,rs12593036,rs12602912,rs12675063,rs12680842,rs12705987,rs12888545,rs12922346,rs12939549,rs1296328,rs12964689,rs13021737,rs13047416,rs13107325,rs13110266,rs13174863,rs13191362,rs1320903,rs13240600,rs13247665,rs13263601,rs13329567,rs1362910,rs1365466,rs1371108,rs1375561,rs1405348,rs1412235,rs1431659,rs1436343,rs1451533,rs1452075,rs1477887,rs1492767,rs1522569,rs1625427,rs1668633,rs16851483,rs17014375,rs17056301,rs17203016,rs17207196,rs17238110,rs17327461,rs17551974,rs17636031,rs17724992,rs17806379,rs1782507,rs1789165,rs1852006,rs1865341,rs1884389,rs1884897,rs1899689,rs1899951,rs1927790,rs1928295,rs1937684,rs1951455,rs1973993,rs2010281,rs208015,rs2124499,rs215632,rs217671,rs2192158,rs2228213,rs2230590,rs2283093,rs2304607,rs2307111,rs2357760,rs2365389,rs2367112,rs2425857,rs2429150,rs2479958,rs2481665,rs2543132,rs2605603,rs2721965,rs2731222,rs273504,rs273697,rs2781668,rs2814992,rs2820311,rs28350,rs284227,rs2842385,rs2875762,rs3134438,rs326889,rs329651,rs355777,rs3736485,rs3753549,rs3800229,rs3814883,rs3829849,rs3849570,rs3851083,rs3902951,rs40067,rs4148155,rs427943,rs4284600,rs4303732,rs4307239,rs4516268,rs4518345,rs453520,rs4624596,rs4639527,rs4670626,rs4722398,rs4725984,rs4744275,rs4764949,rs4796243,rs4820408,rs4864201,rs487060,rs4906908,rs4981693,rs4986044,rs5396,rs543874,rs555267,rs577525,rs580438,rs6142096,rs621042,rs6235,rs6265,rs629443,rs6443750,rs6448587,rs6449531,rs6461115,rs6474945,rs6545714,rs6577584,rs6587552,rs663129,rs6700838,rs6738445,rs6764533,rs6804842,rs6827083,rs6879326,rs6919443,rs7024334,rs7084454,rs7102454,rs7124681,rs7133378,rs7138803,rs7144011,rs7147503,rs7181498,rs7195386,rs7206608,rs7211567,rs7239114,rs7334078,rs733594,rs7531118,rs7531656,rs7535528,rs7550711,rs7557796,rs7561278,rs756717,rs7599312,rs7600699,rs7607351,rs761423,rs7615297,rs7640424,rs7683836,rs7694732,rs7711753,rs7715256,rs7730004,rs7730898,rs7748777,rs7760082,rs785278,rs7869771,rs7871866,rs7893571,rs7899106,rs7903146,rs7948120,rs7975187,rs8036040,rs8047395,rs8071182,rs8097544,rs8102137,rs8123881,rs816364,rs845084,rs847747,rs879620,rs889398,rs895330,rs900144,rs901630,rs902695,rs925018,rs9291467,rs9294260,rs930295,rs9362662,rs9367368,rs9426003,rs9530843,rs9540493,rs9603697,rs9615905,rs9630985,rs967605,rs9688431,rs972540,rs9816226,rs987237,rs9927848,rs999536	0.155017	0.0312089	6.79725e-07	0.0938474	0.216186	317.256	284	0.0850215	0.0986471	0.105457	0.0492484	0.0322474	0.00893024	0.201984	0.099942	0.0727672	0.170696	-0.0426818	0.242566	0.172561	0.079709	0.0312317	0.0163318	0.328791	-0.000336804	0.00140758	0.811063	Bonferroni	Pass	Pass	Pass
18823_52	HIST3H2BB	Inverse variance weighted	285	rs1003081,rs10083803,rs10131890,rs10132280,rs10182181,rs10211055,rs10268050,rs10269783,rs10275044,rs10438964,rs1045411,rs1048932,rs10733051,rs10744146,rs1075901,rs10830452,rs10842240,rs10867256,rs10876418,rs10878946,rs10883759,rs10915840,rs10920678,rs10938397,rs10971712,rs11118308,rs11150911,rs11251352,rs11496125,rs11600990,rs11611246,rs11611496,rs11668301,rs11672660,rs11736228,rs11773362,rs11781699,rs11783247,rs11889536,rs11945861,rs12033257,rs12041258,rs12044597,rs12098284,rs1218822,rs12364470,rs1241986,rs12429545,rs12448257,rs12448738,rs12514473,rs12564992,rs12575252,rs12577642,rs12587412,rs12593036,rs12602912,rs12675063,rs12680842,rs12705987,rs12888545,rs12922346,rs12939549,rs1296328,rs12964689,rs13021737,rs13047416,rs13107325,rs13110266,rs13174863,rs13191362,rs1320903,rs13240600,rs13247665,rs13263601,rs13329567,rs1362910,rs1365466,rs1371108,rs1375561,rs1405348,rs1412235,rs1431659,rs1436343,rs1451533,rs1452075,rs1477887,rs1492767,rs1522569,rs1625427,rs1668633,rs16851483,rs17014375,rs17056301,rs17203016,rs17207196,rs17238110,rs17327461,rs17551974,rs17636031,rs17724992,rs17806379,rs1782507,rs1789165,rs1852006,rs1865341,rs1884389,rs1884897,rs1899689,rs1899951,rs1927790,rs1928295,rs1937684,rs1951455,rs1973993,rs2010281,rs208015,rs2124499,rs215632,rs217671,rs2192158,rs2228213,rs2230590,rs2283093,rs2304607,rs2307111,rs2357760,rs2365389,rs2367112,rs2425857,rs2429150,rs2479958,rs2481665,rs2543132,rs2605603,rs2721965,rs2731222,rs273504,rs273697,rs2781668,rs2814992,rs2820311,rs28350,rs284227,rs2842385,rs2875762,rs3134438,rs326889,rs329651,rs355777,rs3736485,rs3753549,rs3800229,rs3814883,rs3829849,rs3849570,rs3851083,rs3902951,rs40067,rs4148155,rs427943,rs4284600,rs4303732,rs4307239,rs4516268,rs4518345,rs453520,rs4624596,rs4639527,rs4670626,rs4722398,rs4725984,rs4744275,rs4764949,rs4796243,rs4820408,rs4864201,rs487060,rs4906908,rs4981693,rs4986044,rs5396,rs543874,rs555267,rs577525,rs580438,rs6142096,rs621042,rs6235,rs6265,rs629443,rs6443750,rs6448587,rs6449531,rs6461115,rs6474945,rs6545714,rs6577584,rs6587552,rs663129,rs6700838,rs6738445,rs6764533,rs6804842,rs6827083,rs6879326,rs6919443,rs7024334,rs7084454,rs7102454,rs7124681,rs7133378,rs7138803,rs7144011,rs7147503,rs7181498,rs7195386,rs7206608,rs7211567,rs7239114,rs7334078,rs733594,rs7531118,rs7531656,rs7535528,rs7550711,rs7557796,rs7561278,rs756717,rs7599312,rs7600699,rs7607351,rs761423,rs7615297,rs7640424,rs7683836,rs7694732,rs7711753,rs7715256,rs7730004,rs7730898,rs7748777,rs7760082,rs785278,rs7869771,rs7871866,rs7893571,rs7899106,rs7903146,rs7948120,rs7975187,rs8036040,rs8047395,rs8071182,rs8097544,rs8102137,rs8123881,rs816364,rs845084,rs847747,rs879620,rs889398,rs895330,rs900144,rs901630,rs902695,rs925018,rs9291467,rs9294260,rs930295,rs9362662,rs9367368,rs9426003,rs9530843,rs9540493,rs9603697,rs9615905,rs9630985,rs967605,rs9688431,rs972540,rs9816226,rs987237,rs9927848,rs999537	0.157338	0.0316841	6.84134e-07	0.0952367	0.219438	310.982	284	0.130103	0.0827824	0.228674	0.0492378	3.41287e-06	0.132167	0.32518	0.321317	0.0958993	0.000915661	0.133354	0.50928	0.233089	0.0801715	0.00393317	0.0759529	0.390225	-0.00145475	0.00141432	0.304554	Bonferroni	Pass	Pass	Pass
11146_4	TBX22	Inverse variance weighted	285	rs1003081,rs10083803,rs10131890,rs10132280,rs10182181,rs10211055,rs10268050,rs10269783,rs10275044,rs10438964,rs1045411,rs1048932,rs10733051,rs10744146,rs1075901,rs10830452,rs10842240,rs10867256,rs10876418,rs10878946,rs10883759,rs10915840,rs10920678,rs10938397,rs10971712,rs11118308,rs11150911,rs11251352,rs11496125,rs11600990,rs11611246,rs11611496,rs11668301,rs11672660,rs11736228,rs11773362,rs11781699,rs11783247,rs11889536,rs11945861,rs12033257,rs12041258,rs12044597,rs12098284,rs1218822,rs12364470,rs1241986,rs12429545,rs12448257,rs12448738,rs12514473,rs12564992,rs12575252,rs12577642,rs12587412,rs12593036,rs12602912,rs12675063,rs12680842,rs12705987,rs12888545,rs12922346,rs12939549,rs1296328,rs12964689,rs13021737,rs13047416,rs13107325,rs13110266,rs13174863,rs13191362,rs1320903,rs13240600,rs13247665,rs13263601,rs13329567,rs1362910,rs1365466,rs1371108,rs1375561,rs1405348,rs1412235,rs1431659,rs1436343,rs1451533,rs1452075,rs1477887,rs1492767,rs1522569,rs1625427,rs1668633,rs16851483,rs17014375,rs17056301,rs17203016,rs17207196,rs17238110,rs17327461,rs17551974,rs17636031,rs17724992,rs17806379,rs1782507,rs1789165,rs1852006,rs1865341,rs1884389,rs1884897,rs1899689,rs1899951,rs1927790,rs1928295,rs1937684,rs1951455,rs1973993,rs2010281,rs208015,rs2124499,rs215632,rs217671,rs2192158,rs2228213,rs2230590,rs2283093,rs2304607,rs2307111,rs2357760,rs2365389,rs2367112,rs2425857,rs2429150,rs2479958,rs2481665,rs2543132,rs2605603,rs2721965,rs2731222,rs273504,rs273697,rs2781668,rs2814992,rs2820311,rs28350,rs284227,rs2842385,rs2875762,rs3134438,rs326889,rs329651,rs355777,rs3736485,rs3753549,rs3800229,rs3814883,rs3829849,rs3849570,rs3851083,rs3902951,rs40067,rs4148155,rs427943,rs4284600,rs4303732,rs4307239,rs4516268,rs4518345,rs453520,rs4624596,rs4639527,rs4670626,rs4722398,rs4725984,rs4744275,rs4764949,rs4796243,rs4820408,rs4864201,rs487060,rs4906908,rs4981693,rs4986044,rs5396,rs543874,rs555267,rs577525,rs580438,rs6142096,rs621042,rs6235,rs6265,rs629443,rs6443750,rs6448587,rs6449531,rs6461115,rs6474945,rs6545714,rs6577584,rs6587552,rs663129,rs6700838,rs6738445,rs6764533,rs6804842,rs6827083,rs6879326,rs6919443,rs7024334,rs7084454,rs7102454,rs7124681,rs7133378,rs7138803,rs7144011,rs7147503,rs7181498,rs7195386,rs7206608,rs7211567,rs7239114,rs7334078,rs733594,rs7531118,rs7531656,rs7535528,rs7550711,rs7557796,rs7561278,rs756717,rs7599312,rs7600699,rs7607351,rs761423,rs7615297,rs7640424,rs7683836,rs7694732,rs7711753,rs7715256,rs7730004,rs7730898,rs7748777,rs7760082,rs785278,rs7869771,rs7871866,rs7893571,rs7899106,rs7903146,rs7948120,rs7975187,rs8036040,rs8047395,rs8071182,rs8097544,rs8102137,rs8123881,rs816364,rs845084,rs847747,rs879620,rs889398,rs895330,rs900144,rs901630,rs902695,rs925018,rs9291467,rs9294260,rs930295,rs9362662,rs9367368,rs9426003,rs9530843,rs9540493,rs9603697,rs9615905,rs9630985,rs967605,rs9688431,rs972540,rs9816226,rs987237,rs9927848,rs999538	0.147987	0.029821	6.95932e-07	0.0895374	0.206436	289.876	284	0.392504	0.0180693	0.216032	0.0489795	1.03058e-05	0.120032	0.312032	0.254886	0.0778463	0.00119071	0.102307	0.407465	0.240659	0.0758411	0.0016738	0.09201	0.389307	-0.0017732	0.0013346	0.185036	Bonferroni	Pass	Pass	Pass
13513_174	PIAS3	Inverse variance weighted	285	rs1003081,rs10083803,rs10131890,rs10132280,rs10182181,rs10211055,rs10268050,rs10269783,rs10275044,rs10438964,rs1045411,rs1048932,rs10733051,rs10744146,rs1075901,rs10830452,rs10842240,rs10867256,rs10876418,rs10878946,rs10883759,rs10915840,rs10920678,rs10938397,rs10971712,rs11118308,rs11150911,rs11251352,rs11496125,rs11600990,rs11611246,rs11611496,rs11668301,rs11672660,rs11736228,rs11773362,rs11781699,rs11783247,rs11889536,rs11945861,rs12033257,rs12041258,rs12044597,rs12098284,rs1218822,rs12364470,rs1241986,rs12429545,rs12448257,rs12448738,rs12514473,rs12564992,rs12575252,rs12577642,rs12587412,rs12593036,rs12602912,rs12675063,rs12680842,rs12705987,rs12888545,rs12922346,rs12939549,rs1296328,rs12964689,rs13021737,rs13047416,rs13107325,rs13110266,rs13174863,rs13191362,rs1320903,rs13240600,rs13247665,rs13263601,rs13329567,rs1362910,rs1365466,rs1371108,rs1375561,rs1405348,rs1412235,rs1431659,rs1436343,rs1451533,rs1452075,rs1477887,rs1492767,rs1522569,rs1625427,rs1668633,rs16851483,rs17014375,rs17056301,rs17203016,rs17207196,rs17238110,rs17327461,rs17551974,rs17636031,rs17724992,rs17806379,rs1782507,rs1789165,rs1852006,rs1865341,rs1884389,rs1884897,rs1899689,rs1899951,rs1927790,rs1928295,rs1937684,rs1951455,rs1973993,rs2010281,rs208015,rs2124499,rs215632,rs217671,rs2192158,rs2228213,rs2230590,rs2283093,rs2304607,rs2307111,rs2357760,rs2365389,rs2367112,rs2425857,rs2429150,rs2479958,rs2481665,rs2543132,rs2605603,rs2721965,rs2731222,rs273504,rs273697,rs2781668,rs2814992,rs2820311,rs28350,rs284227,rs2842385,rs2875762,rs3134438,rs326889,rs329651,rs355777,rs3736485,rs3753549,rs3800229,rs3814883,rs3829849,rs3849570,rs3851083,rs3902951,rs40067,rs4148155,rs427943,rs4284600,rs4303732,rs4307239,rs4516268,rs4518345,rs453520,rs4624596,rs4639527,rs4670626,rs4722398,rs4725984,rs4744275,rs4764949,rs4796243,rs4820408,rs4864201,rs487060,rs4906908,rs4981693,rs4986044,rs5396,rs543874,rs555267,rs577525,rs580438,rs6142096,rs621042,rs6235,rs6265,rs629443,rs6443750,rs6448587,rs6449531,rs6461115,rs6474945,rs6545714,rs6577584,rs6587552,rs663129,rs6700838,rs6738445,rs6764533,rs6804842,rs6827083,rs6879326,rs6919443,rs7024334,rs7084454,rs7102454,rs7124681,rs7133378,rs7138803,rs7144011,rs7147503,rs7181498,rs7195386,rs7206608,rs7211567,rs7239114,rs7334078,rs733594,rs7531118,rs7531656,rs7535528,rs7550711,rs7557796,rs7561278,rs756717,rs7599312,rs7600699,rs7607351,rs761423,rs7615297,rs7640424,rs7683836,rs7694732,rs7711753,rs7715256,rs7730004,rs7730898,rs7748777,rs7760082,rs785278,rs7869771,rs7871866,rs7893571,rs7899106,rs7903146,rs7948120,rs7975187,rs8036040,rs8047395,rs8071182,rs8097544,rs8102137,rs8123881,rs816364,rs845084,rs847747,rs879620,rs889398,rs895330,rs900144,rs901630,rs902695,rs925018,rs9291467,rs9294260,rs930295,rs9362662,rs9367368,rs9426003,rs9530843,rs9540493,rs9603697,rs9615905,rs9630985,rs967605,rs9688431,rs972540,rs9816226,rs987237,rs9927848,rs999539	0.147004	0.0296269	6.98272e-07	0.0889353	0.205073	271.047	284	0.699819	0	0.222176	0.0488696	5.45964e-06	0.126392	0.31796	0.320707	0.0803304	8.33618e-05	0.163259	0.478155	0.265273	0.0757259	0.000534364	0.11685	0.413696	-0.00226065	0.00133208	0.0907805	Bonferroni	Pass	Pass	Pass
3387_1	PAK3	Inverse variance weighted	285	rs1003081,rs10083803,rs10131890,rs10132280,rs10182181,rs10211055,rs10268050,rs10269783,rs10275044,rs10438964,rs1045411,rs1048932,rs10733051,rs10744146,rs1075901,rs10830452,rs10842240,rs10867256,rs10876418,rs10878946,rs10883759,rs10915840,rs10920678,rs10938397,rs10971712,rs11118308,rs11150911,rs11251352,rs11496125,rs11600990,rs11611246,rs11611496,rs11668301,rs11672660,rs11736228,rs11773362,rs11781699,rs11783247,rs11889536,rs11945861,rs12033257,rs12041258,rs12044597,rs12098284,rs1218822,rs12364470,rs1241986,rs12429545,rs12448257,rs12448738,rs12514473,rs12564992,rs12575252,rs12577642,rs12587412,rs12593036,rs12602912,rs12675063,rs12680842,rs12705987,rs12888545,rs12922346,rs12939549,rs1296328,rs12964689,rs13021737,rs13047416,rs13107325,rs13110266,rs13174863,rs13191362,rs1320903,rs13240600,rs13247665,rs13263601,rs13329567,rs1362910,rs1365466,rs1371108,rs1375561,rs1405348,rs1412235,rs1431659,rs1436343,rs1451533,rs1452075,rs1477887,rs1492767,rs1522569,rs1625427,rs1668633,rs16851483,rs17014375,rs17056301,rs17203016,rs17207196,rs17238110,rs17327461,rs17551974,rs17636031,rs17724992,rs17806379,rs1782507,rs1789165,rs1852006,rs1865341,rs1884389,rs1884897,rs1899689,rs1899951,rs1927790,rs1928295,rs1937684,rs1951455,rs1973993,rs2010281,rs208015,rs2124499,rs215632,rs217671,rs2192158,rs2228213,rs2230590,rs2283093,rs2304607,rs2307111,rs2357760,rs2365389,rs2367112,rs2425857,rs2429150,rs2479958,rs2481665,rs2543132,rs2605603,rs2721965,rs2731222,rs273504,rs273697,rs2781668,rs2814992,rs2820311,rs28350,rs284227,rs2842385,rs2875762,rs3134438,rs326889,rs329651,rs355777,rs3736485,rs3753549,rs3800229,rs3814883,rs3829849,rs3849570,rs3851083,rs3902951,rs40067,rs4148155,rs427943,rs4284600,rs4303732,rs4307239,rs4516268,rs4518345,rs453520,rs4624596,rs4639527,rs4670626,rs4722398,rs4725984,rs4744275,rs4764949,rs4796243,rs4820408,rs4864201,rs487060,rs4906908,rs4981693,rs4986044,rs5396,rs543874,rs555267,rs577525,rs580438,rs6142096,rs621042,rs6235,rs6265,rs629443,rs6443750,rs6448587,rs6449531,rs6461115,rs6474945,rs6545714,rs6577584,rs6587552,rs663129,rs6700838,rs6738445,rs6764533,rs6804842,rs6827083,rs6879326,rs6919443,rs7024334,rs7084454,rs7102454,rs7124681,rs7133378,rs7138803,rs7144011,rs7147503,rs7181498,rs7195386,rs7206608,rs7211567,rs7239114,rs7334078,rs733594,rs7531118,rs7531656,rs7535528,rs7550711,rs7557796,rs7561278,rs756717,rs7599312,rs7600699,rs7607351,rs761423,rs7615297,rs7640424,rs7683836,rs7694732,rs7711753,rs7715256,rs7730004,rs7730898,rs7748777,rs7760082,rs785278,rs7869771,rs7871866,rs7893571,rs7899106,rs7903146,rs7948120,rs7975187,rs8036040,rs8047395,rs8071182,rs8097544,rs8102137,rs8123881,rs816364,rs845084,rs847747,rs879620,rs889398,rs895330,rs900144,rs901630,rs902695,rs925018,rs9291467,rs9294260,rs930295,rs9362662,rs9367368,rs9426003,rs9530843,rs9540493,rs9603697,rs9615905,rs9630985,rs967605,rs9688431,rs972540,rs9816226,rs987237,rs9927848,rs999540	0.154532	0.0311565	7.05431e-07	0.0934651	0.215599	302.907	284	0.21064	0.0571611	0.182015	0.0526835	0.000550526	0.0787558	0.285275	0.224882	0.0864905	0.00980772	0.055361	0.394404	0.100684	0.0790069	0.203577	-0.0541694	0.255538	0.0010351	0.00139546	0.458843	Bonferroni	Pass	Pass	Pass
12904_180	CUBN	Inverse variance weighted	285	rs1003081,rs10083803,rs10131890,rs10132280,rs10182181,rs10211055,rs10268050,rs10269783,rs10275044,rs10438964,rs1045411,rs1048932,rs10733051,rs10744146,rs1075901,rs10830452,rs10842240,rs10867256,rs10876418,rs10878946,rs10883759,rs10915840,rs10920678,rs10938397,rs10971712,rs11118308,rs11150911,rs11251352,rs11496125,rs11600990,rs11611246,rs11611496,rs11668301,rs11672660,rs11736228,rs11773362,rs11781699,rs11783247,rs11889536,rs11945861,rs12033257,rs12041258,rs12044597,rs12098284,rs1218822,rs12364470,rs1241986,rs12429545,rs12448257,rs12448738,rs12514473,rs12564992,rs12575252,rs12577642,rs12587412,rs12593036,rs12602912,rs12675063,rs12680842,rs12705987,rs12888545,rs12922346,rs12939549,rs1296328,rs12964689,rs13021737,rs13047416,rs13107325,rs13110266,rs13174863,rs13191362,rs1320903,rs13240600,rs13247665,rs13263601,rs13329567,rs1362910,rs1365466,rs1371108,rs1375561,rs1405348,rs1412235,rs1431659,rs1436343,rs1451533,rs1452075,rs1477887,rs1492767,rs1522569,rs1625427,rs1668633,rs16851483,rs17014375,rs17056301,rs17203016,rs17207196,rs17238110,rs17327461,rs17551974,rs17636031,rs17724992,rs17806379,rs1782507,rs1789165,rs1852006,rs1865341,rs1884389,rs1884897,rs1899689,rs1899951,rs1927790,rs1928295,rs1937684,rs1951455,rs1973993,rs2010281,rs208015,rs2124499,rs215632,rs217671,rs2192158,rs2228213,rs2230590,rs2283093,rs2304607,rs2307111,rs2357760,rs2365389,rs2367112,rs2425857,rs2429150,rs2479958,rs2481665,rs2543132,rs2605603,rs2721965,rs2731222,rs273504,rs273697,rs2781668,rs2814992,rs2820311,rs28350,rs284227,rs2842385,rs2875762,rs3134438,rs326889,rs329651,rs355777,rs3736485,rs3753549,rs3800229,rs3814883,rs3829849,rs3849570,rs3851083,rs3902951,rs40067,rs4148155,rs427943,rs4284600,rs4303732,rs4307239,rs4516268,rs4518345,rs453520,rs4624596,rs4639527,rs4670626,rs4722398,rs4725984,rs4744275,rs4764949,rs4796243,rs4820408,rs4864201,rs487060,rs4906908,rs4981693,rs4986044,rs5396,rs543874,rs555267,rs577525,rs580438,rs6142096,rs621042,rs6235,rs6265,rs629443,rs6443750,rs6448587,rs6449531,rs6461115,rs6474945,rs6545714,rs6577584,rs6587552,rs663129,rs6700838,rs6738445,rs6764533,rs6804842,rs6827083,rs6879326,rs6919443,rs7024334,rs7084454,rs7102454,rs7124681,rs7133378,rs7138803,rs7144011,rs7147503,rs7181498,rs7195386,rs7206608,rs7211567,rs7239114,rs7334078,rs733594,rs7531118,rs7531656,rs7535528,rs7550711,rs7557796,rs7561278,rs756717,rs7599312,rs7600699,rs7607351,rs761423,rs7615297,rs7640424,rs7683836,rs7694732,rs7711753,rs7715256,rs7730004,rs7730898,rs7748777,rs7760082,rs785278,rs7869771,rs7871866,rs7893571,rs7899106,rs7903146,rs7948120,rs7975187,rs8036040,rs8047395,rs8071182,rs8097544,rs8102137,rs8123881,rs816364,rs845084,rs847747,rs879620,rs889398,rs895330,rs900144,rs901630,rs902695,rs925018,rs9291467,rs9294260,rs930295,rs9362662,rs9367368,rs9426003,rs9530843,rs9540493,rs9603697,rs9615905,rs9630985,rs967605,rs9688431,rs972540,rs9816226,rs987237,rs9927848,rs999541	0.146521	0.0295425	7.06102e-07	0.0886181	0.204425	274.617	284	0.644338	0	0.192809	0.0512535	0.000168647	0.0923523	0.293266	0.24438	0.0863108	0.00496585	0.0752104	0.413549	0.281975	0.0745284	0.000188764	0.1359	0.428051	-0.00261242	0.00131964	0.0487116	Bonferroni	Pass	Fail	No
12389_4	ORC6L	Inverse variance weighted	285	rs1003081,rs10083803,rs10131890,rs10132280,rs10182181,rs10211055,rs10268050,rs10269783,rs10275044,rs10438964,rs1045411,rs1048932,rs10733051,rs10744146,rs1075901,rs10830452,rs10842240,rs10867256,rs10876418,rs10878946,rs10883759,rs10915840,rs10920678,rs10938397,rs10971712,rs11118308,rs11150911,rs11251352,rs11496125,rs11600990,rs11611246,rs11611496,rs11668301,rs11672660,rs11736228,rs11773362,rs11781699,rs11783247,rs11889536,rs11945861,rs12033257,rs12041258,rs12044597,rs12098284,rs1218822,rs12364470,rs1241986,rs12429545,rs12448257,rs12448738,rs12514473,rs12564992,rs12575252,rs12577642,rs12587412,rs12593036,rs12602912,rs12675063,rs12680842,rs12705987,rs12888545,rs12922346,rs12939549,rs1296328,rs12964689,rs13021737,rs13047416,rs13107325,rs13110266,rs13174863,rs13191362,rs1320903,rs13240600,rs13247665,rs13263601,rs13329567,rs1362910,rs1365466,rs1371108,rs1375561,rs1405348,rs1412235,rs1431659,rs1436343,rs1451533,rs1452075,rs1477887,rs1492767,rs1522569,rs1625427,rs1668633,rs16851483,rs17014375,rs17056301,rs17203016,rs17207196,rs17238110,rs17327461,rs17551974,rs17636031,rs17724992,rs17806379,rs1782507,rs1789165,rs1852006,rs1865341,rs1884389,rs1884897,rs1899689,rs1899951,rs1927790,rs1928295,rs1937684,rs1951455,rs1973993,rs2010281,rs208015,rs2124499,rs215632,rs217671,rs2192158,rs2228213,rs2230590,rs2283093,rs2304607,rs2307111,rs2357760,rs2365389,rs2367112,rs2425857,rs2429150,rs2479958,rs2481665,rs2543132,rs2605603,rs2721965,rs2731222,rs273504,rs273697,rs2781668,rs2814992,rs2820311,rs28350,rs284227,rs2842385,rs2875762,rs3134438,rs326889,rs329651,rs355777,rs3736485,rs3753549,rs3800229,rs3814883,rs3829849,rs3849570,rs3851083,rs3902951,rs40067,rs4148155,rs427943,rs4284600,rs4303732,rs4307239,rs4516268,rs4518345,rs453520,rs4624596,rs4639527,rs4670626,rs4722398,rs4725984,rs4744275,rs4764949,rs4796243,rs4820408,rs4864201,rs487060,rs4906908,rs4981693,rs4986044,rs5396,rs543874,rs555267,rs577525,rs580438,rs6142096,rs621042,rs6235,rs6265,rs629443,rs6443750,rs6448587,rs6449531,rs6461115,rs6474945,rs6545714,rs6577584,rs6587552,rs663129,rs6700838,rs6738445,rs6764533,rs6804842,rs6827083,rs6879326,rs6919443,rs7024334,rs7084454,rs7102454,rs7124681,rs7133378,rs7138803,rs7144011,rs7147503,rs7181498,rs7195386,rs7206608,rs7211567,rs7239114,rs7334078,rs733594,rs7531118,rs7531656,rs7535528,rs7550711,rs7557796,rs7561278,rs756717,rs7599312,rs7600699,rs7607351,rs761423,rs7615297,rs7640424,rs7683836,rs7694732,rs7711753,rs7715256,rs7730004,rs7730898,rs7748777,rs7760082,rs785278,rs7869771,rs7871866,rs7893571,rs7899106,rs7903146,rs7948120,rs7975187,rs8036040,rs8047395,rs8071182,rs8097544,rs8102137,rs8123881,rs816364,rs845084,rs847747,rs879620,rs889398,rs895330,rs900144,rs901630,rs902695,rs925018,rs9291467,rs9294260,rs930295,rs9362662,rs9367368,rs9426003,rs9530843,rs9540493,rs9603697,rs9615905,rs9630985,rs967605,rs9688431,rs972540,rs9816226,rs987237,rs9927848,rs999542	0.148988	0.0300467	7.10194e-07	0.0900968	0.20788	260.323	284	0.839966	0	0.178558	0.0484602	0.000229036	0.083576	0.27354	0.25294	0.0815102	0.00210759	0.09318	0.4127	0.19983	0.0763797	0.00936681	0.0501262	0.349535	-0.000974881	0.00134648	0.469649	Bonferroni	Pass	Pass	Pass
13230_174	IGHG2	Inverse variance weighted	285	rs1003081,rs10083803,rs10131890,rs10132280,rs10182181,rs10211055,rs10268050,rs10269783,rs10275044,rs10438964,rs1045411,rs1048932,rs10733051,rs10744146,rs1075901,rs10830452,rs10842240,rs10867256,rs10876418,rs10878946,rs10883759,rs10915840,rs10920678,rs10938397,rs10971712,rs11118308,rs11150911,rs11251352,rs11496125,rs11600990,rs11611246,rs11611496,rs11668301,rs11672660,rs11736228,rs11773362,rs11781699,rs11783247,rs11889536,rs11945861,rs12033257,rs12041258,rs12044597,rs12098284,rs1218822,rs12364470,rs1241986,rs12429545,rs12448257,rs12448738,rs12514473,rs12564992,rs12575252,rs12577642,rs12587412,rs12593036,rs12602912,rs12675063,rs12680842,rs12705987,rs12888545,rs12922346,rs12939549,rs1296328,rs12964689,rs13021737,rs13047416,rs13107325,rs13110266,rs13174863,rs13191362,rs1320903,rs13240600,rs13247665,rs13263601,rs13329567,rs1362910,rs1365466,rs1371108,rs1375561,rs1405348,rs1412235,rs1431659,rs1436343,rs1451533,rs1452075,rs1477887,rs1492767,rs1522569,rs1625427,rs1668633,rs16851483,rs17014375,rs17056301,rs17203016,rs17207196,rs17238110,rs17327461,rs17551974,rs17636031,rs17724992,rs17806379,rs1782507,rs1789165,rs1852006,rs1865341,rs1884389,rs1884897,rs1899689,rs1899951,rs1927790,rs1928295,rs1937684,rs1951455,rs1973993,rs2010281,rs208015,rs2124499,rs215632,rs217671,rs2192158,rs2228213,rs2230590,rs2283093,rs2304607,rs2307111,rs2357760,rs2365389,rs2367112,rs2425857,rs2429150,rs2479958,rs2481665,rs2543132,rs2605603,rs2721965,rs2731222,rs273504,rs273697,rs2781668,rs2814992,rs2820311,rs28350,rs284227,rs2842385,rs2875762,rs3134438,rs326889,rs329651,rs355777,rs3736485,rs3753549,rs3800229,rs3814883,rs3829849,rs3849570,rs3851083,rs3902951,rs40067,rs4148155,rs427943,rs4284600,rs4303732,rs4307239,rs4516268,rs4518345,rs453520,rs4624596,rs4639527,rs4670626,rs4722398,rs4725984,rs4744275,rs4764949,rs4796243,rs4820408,rs4864201,rs487060,rs4906908,rs4981693,rs4986044,rs5396,rs543874,rs555267,rs577525,rs580438,rs6142096,rs621042,rs6235,rs6265,rs629443,rs6443750,rs6448587,rs6449531,rs6461115,rs6474945,rs6545714,rs6577584,rs6587552,rs663129,rs6700838,rs6738445,rs6764533,rs6804842,rs6827083,rs6879326,rs6919443,rs7024334,rs7084454,rs7102454,rs7124681,rs7133378,rs7138803,rs7144011,rs7147503,rs7181498,rs7195386,rs7206608,rs7211567,rs7239114,rs7334078,rs733594,rs7531118,rs7531656,rs7535528,rs7550711,rs7557796,rs7561278,rs756717,rs7599312,rs7600699,rs7607351,rs761423,rs7615297,rs7640424,rs7683836,rs7694732,rs7711753,rs7715256,rs7730004,rs7730898,rs7748777,rs7760082,rs785278,rs7869771,rs7871866,rs7893571,rs7899106,rs7903146,rs7948120,rs7975187,rs8036040,rs8047395,rs8071182,rs8097544,rs8102137,rs8123881,rs816364,rs845084,rs847747,rs879620,rs889398,rs895330,rs900144,rs901630,rs902695,rs925018,rs9291467,rs9294260,rs930295,rs9362662,rs9367368,rs9426003,rs9530843,rs9540493,rs9603697,rs9615905,rs9630985,rs967605,rs9688431,rs972540,rs9816226,rs987237,rs9927848,rs999543	0.145664	0.0293923	7.20116e-07	0.0880551	0.203273	279.272	284	0.56808	0	0.19107	0.0487983	9.02191e-05	0.0954249	0.286714	0.241003	0.0782462	0.00227237	0.0876404	0.394366	0.231193	0.0746483	0.00215047	0.0848826	0.377504	-0.00163911	0.00131502	0.213629	Bonferroni	Pass	Pass	Pass
10449_31	SHISA2	Inverse variance weighted	285	rs1003081,rs10083803,rs10131890,rs10132280,rs10182181,rs10211055,rs10268050,rs10269783,rs10275044,rs10438964,rs1045411,rs1048932,rs10733051,rs10744146,rs1075901,rs10830452,rs10842240,rs10867256,rs10876418,rs10878946,rs10883759,rs10915840,rs10920678,rs10938397,rs10971712,rs11118308,rs11150911,rs11251352,rs11496125,rs11600990,rs11611246,rs11611496,rs11668301,rs11672660,rs11736228,rs11773362,rs11781699,rs11783247,rs11889536,rs11945861,rs12033257,rs12041258,rs12044597,rs12098284,rs1218822,rs12364470,rs1241986,rs12429545,rs12448257,rs12448738,rs12514473,rs12564992,rs12575252,rs12577642,rs12587412,rs12593036,rs12602912,rs12675063,rs12680842,rs12705987,rs12888545,rs12922346,rs12939549,rs1296328,rs12964689,rs13021737,rs13047416,rs13107325,rs13110266,rs13174863,rs13191362,rs1320903,rs13240600,rs13247665,rs13263601,rs13329567,rs1362910,rs1365466,rs1371108,rs1375561,rs1405348,rs1412235,rs1431659,rs1436343,rs1451533,rs1452075,rs1477887,rs1492767,rs1522569,rs1625427,rs1668633,rs16851483,rs17014375,rs17056301,rs17203016,rs17207196,rs17238110,rs17327461,rs17551974,rs17636031,rs17724992,rs17806379,rs1782507,rs1789165,rs1852006,rs1865341,rs1884389,rs1884897,rs1899689,rs1899951,rs1927790,rs1928295,rs1937684,rs1951455,rs1973993,rs2010281,rs208015,rs2124499,rs215632,rs217671,rs2192158,rs2228213,rs2230590,rs2283093,rs2304607,rs2307111,rs2357760,rs2365389,rs2367112,rs2425857,rs2429150,rs2479958,rs2481665,rs2543132,rs2605603,rs2721965,rs2731222,rs273504,rs273697,rs2781668,rs2814992,rs2820311,rs28350,rs284227,rs2842385,rs2875762,rs3134438,rs326889,rs329651,rs355777,rs3736485,rs3753549,rs3800229,rs3814883,rs3829849,rs3849570,rs3851083,rs3902951,rs40067,rs4148155,rs427943,rs4284600,rs4303732,rs4307239,rs4516268,rs4518345,rs453520,rs4624596,rs4639527,rs4670626,rs4722398,rs4725984,rs4744275,rs4764949,rs4796243,rs4820408,rs4864201,rs487060,rs4906908,rs4981693,rs4986044,rs5396,rs543874,rs555267,rs577525,rs580438,rs6142096,rs621042,rs6235,rs6265,rs629443,rs6443750,rs6448587,rs6449531,rs6461115,rs6474945,rs6545714,rs6577584,rs6587552,rs663129,rs6700838,rs6738445,rs6764533,rs6804842,rs6827083,rs6879326,rs6919443,rs7024334,rs7084454,rs7102454,rs7124681,rs7133378,rs7138803,rs7144011,rs7147503,rs7181498,rs7195386,rs7206608,rs7211567,rs7239114,rs7334078,rs733594,rs7531118,rs7531656,rs7535528,rs7550711,rs7557796,rs7561278,rs756717,rs7599312,rs7600699,rs7607351,rs761423,rs7615297,rs7640424,rs7683836,rs7694732,rs7711753,rs7715256,rs7730004,rs7730898,rs7748777,rs7760082,rs785278,rs7869771,rs7871866,rs7893571,rs7899106,rs7903146,rs7948120,rs7975187,rs8036040,rs8047395,rs8071182,rs8097544,rs8102137,rs8123881,rs816364,rs845084,rs847747,rs879620,rs889398,rs895330,rs900144,rs901630,rs902695,rs925018,rs9291467,rs9294260,rs930295,rs9362662,rs9367368,rs9426003,rs9530843,rs9540493,rs9603697,rs9615905,rs9630985,rs967605,rs9688431,rs972540,rs9816226,rs987237,rs9927848,rs999544	0.154224	0.0311231	7.22212e-07	0.0932227	0.215225	300.425	284	0.24067	0.0480271	0.181736	0.0490446	0.000210948	0.0856089	0.277864	0.311662	0.0803727	0.000131065	0.154131	0.469193	0.159537	0.0791269	0.0447225	0.00444783	0.314625	-0.000101959	0.00139574	0.941818	Bonferroni	Pass	Pass	Pass
14135_3	RXFP1	Inverse variance weighted	285	rs1003081,rs10083803,rs10131890,rs10132280,rs10182181,rs10211055,rs10268050,rs10269783,rs10275044,rs10438964,rs1045411,rs1048932,rs10733051,rs10744146,rs1075901,rs10830452,rs10842240,rs10867256,rs10876418,rs10878946,rs10883759,rs10915840,rs10920678,rs10938397,rs10971712,rs11118308,rs11150911,rs11251352,rs11496125,rs11600990,rs11611246,rs11611496,rs11668301,rs11672660,rs11736228,rs11773362,rs11781699,rs11783247,rs11889536,rs11945861,rs12033257,rs12041258,rs12044597,rs12098284,rs1218822,rs12364470,rs1241986,rs12429545,rs12448257,rs12448738,rs12514473,rs12564992,rs12575252,rs12577642,rs12587412,rs12593036,rs12602912,rs12675063,rs12680842,rs12705987,rs12888545,rs12922346,rs12939549,rs1296328,rs12964689,rs13021737,rs13047416,rs13107325,rs13110266,rs13174863,rs13191362,rs1320903,rs13240600,rs13247665,rs13263601,rs13329567,rs1362910,rs1365466,rs1371108,rs1375561,rs1405348,rs1412235,rs1431659,rs1436343,rs1451533,rs1452075,rs1477887,rs1492767,rs1522569,rs1625427,rs1668633,rs16851483,rs17014375,rs17056301,rs17203016,rs17207196,rs17238110,rs17327461,rs17551974,rs17636031,rs17724992,rs17806379,rs1782507,rs1789165,rs1852006,rs1865341,rs1884389,rs1884897,rs1899689,rs1899951,rs1927790,rs1928295,rs1937684,rs1951455,rs1973993,rs2010281,rs208015,rs2124499,rs215632,rs217671,rs2192158,rs2228213,rs2230590,rs2283093,rs2304607,rs2307111,rs2357760,rs2365389,rs2367112,rs2425857,rs2429150,rs2479958,rs2481665,rs2543132,rs2605603,rs2721965,rs2731222,rs273504,rs273697,rs2781668,rs2814992,rs2820311,rs28350,rs284227,rs2842385,rs2875762,rs3134438,rs326889,rs329651,rs355777,rs3736485,rs3753549,rs3800229,rs3814883,rs3829849,rs3849570,rs3851083,rs3902951,rs40067,rs4148155,rs427943,rs4284600,rs4303732,rs4307239,rs4516268,rs4518345,rs453520,rs4624596,rs4639527,rs4670626,rs4722398,rs4725984,rs4744275,rs4764949,rs4796243,rs4820408,rs4864201,rs487060,rs4906908,rs4981693,rs4986044,rs5396,rs543874,rs555267,rs577525,rs580438,rs6142096,rs621042,rs6235,rs6265,rs629443,rs6443750,rs6448587,rs6449531,rs6461115,rs6474945,rs6545714,rs6577584,rs6587552,rs663129,rs6700838,rs6738445,rs6764533,rs6804842,rs6827083,rs6879326,rs6919443,rs7024334,rs7084454,rs7102454,rs7124681,rs7133378,rs7138803,rs7144011,rs7147503,rs7181498,rs7195386,rs7206608,rs7211567,rs7239114,rs7334078,rs733594,rs7531118,rs7531656,rs7535528,rs7550711,rs7557796,rs7561278,rs756717,rs7599312,rs7600699,rs7607351,rs761423,rs7615297,rs7640424,rs7683836,rs7694732,rs7711753,rs7715256,rs7730004,rs7730898,rs7748777,rs7760082,rs785278,rs7869771,rs7871866,rs7893571,rs7899106,rs7903146,rs7948120,rs7975187,rs8036040,rs8047395,rs8071182,rs8097544,rs8102137,rs8123881,rs816364,rs845084,rs847747,rs879620,rs889398,rs895330,rs900144,rs901630,rs902695,rs925018,rs9291467,rs9294260,rs930295,rs9362662,rs9367368,rs9426003,rs9530843,rs9540493,rs9603697,rs9615905,rs9630985,rs967605,rs9688431,rs972540,rs9816226,rs987237,rs9927848,rs999545	0.148526	0.0299771	7.24622e-07	0.0897709	0.207281	274.302	284	0.649352	0	0.222791	0.0490036	5.45673e-06	0.126744	0.318838	0.32479	0.0906379	0.00039902	0.14714	0.50244	0.261054	0.0759607	0.000677209	0.112172	0.409937	-0.00216037	0.00133996	0.10802	Bonferroni	Pass	Pass	Pass
11372_2	ZNF18	Inverse variance weighted	285	rs1003081,rs10083803,rs10131890,rs10132280,rs10182181,rs10211055,rs10268050,rs10269783,rs10275044,rs10438964,rs1045411,rs1048932,rs10733051,rs10744146,rs1075901,rs10830452,rs10842240,rs10867256,rs10876418,rs10878946,rs10883759,rs10915840,rs10920678,rs10938397,rs10971712,rs11118308,rs11150911,rs11251352,rs11496125,rs11600990,rs11611246,rs11611496,rs11668301,rs11672660,rs11736228,rs11773362,rs11781699,rs11783247,rs11889536,rs11945861,rs12033257,rs12041258,rs12044597,rs12098284,rs1218822,rs12364470,rs1241986,rs12429545,rs12448257,rs12448738,rs12514473,rs12564992,rs12575252,rs12577642,rs12587412,rs12593036,rs12602912,rs12675063,rs12680842,rs12705987,rs12888545,rs12922346,rs12939549,rs1296328,rs12964689,rs13021737,rs13047416,rs13107325,rs13110266,rs13174863,rs13191362,rs1320903,rs13240600,rs13247665,rs13263601,rs13329567,rs1362910,rs1365466,rs1371108,rs1375561,rs1405348,rs1412235,rs1431659,rs1436343,rs1451533,rs1452075,rs1477887,rs1492767,rs1522569,rs1625427,rs1668633,rs16851483,rs17014375,rs17056301,rs17203016,rs17207196,rs17238110,rs17327461,rs17551974,rs17636031,rs17724992,rs17806379,rs1782507,rs1789165,rs1852006,rs1865341,rs1884389,rs1884897,rs1899689,rs1899951,rs1927790,rs1928295,rs1937684,rs1951455,rs1973993,rs2010281,rs208015,rs2124499,rs215632,rs217671,rs2192158,rs2228213,rs2230590,rs2283093,rs2304607,rs2307111,rs2357760,rs2365389,rs2367112,rs2425857,rs2429150,rs2479958,rs2481665,rs2543132,rs2605603,rs2721965,rs2731222,rs273504,rs273697,rs2781668,rs2814992,rs2820311,rs28350,rs284227,rs2842385,rs2875762,rs3134438,rs326889,rs329651,rs355777,rs3736485,rs3753549,rs3800229,rs3814883,rs3829849,rs3849570,rs3851083,rs3902951,rs40067,rs4148155,rs427943,rs4284600,rs4303732,rs4307239,rs4516268,rs4518345,rs453520,rs4624596,rs4639527,rs4670626,rs4722398,rs4725984,rs4744275,rs4764949,rs4796243,rs4820408,rs4864201,rs487060,rs4906908,rs4981693,rs4986044,rs5396,rs543874,rs555267,rs577525,rs580438,rs6142096,rs621042,rs6235,rs6265,rs629443,rs6443750,rs6448587,rs6449531,rs6461115,rs6474945,rs6545714,rs6577584,rs6587552,rs663129,rs6700838,rs6738445,rs6764533,rs6804842,rs6827083,rs6879326,rs6919443,rs7024334,rs7084454,rs7102454,rs7124681,rs7133378,rs7138803,rs7144011,rs7147503,rs7181498,rs7195386,rs7206608,rs7211567,rs7239114,rs7334078,rs733594,rs7531118,rs7531656,rs7535528,rs7550711,rs7557796,rs7561278,rs756717,rs7599312,rs7600699,rs7607351,rs761423,rs7615297,rs7640424,rs7683836,rs7694732,rs7711753,rs7715256,rs7730004,rs7730898,rs7748777,rs7760082,rs785278,rs7869771,rs7871866,rs7893571,rs7899106,rs7903146,rs7948120,rs7975187,rs8036040,rs8047395,rs8071182,rs8097544,rs8102137,rs8123881,rs816364,rs845084,rs847747,rs879620,rs889398,rs895330,rs900144,rs901630,rs902695,rs925018,rs9291467,rs9294260,rs930295,rs9362662,rs9367368,rs9426003,rs9530843,rs9540493,rs9603697,rs9615905,rs9630985,rs967605,rs9688431,rs972540,rs9816226,rs987237,rs9927848,rs999546	0.147655	0.0298137	7.32332e-07	0.0892201	0.20609	275.777	284	0.625653	0	0.183778	0.0486722	0.000159469	0.088381	0.279176	0.280452	0.0806824	0.000588528	0.122315	0.43859	0.159378	0.0758385	0.0364771	0.0107346	0.308022	-0.000224572	0.00133581	0.866612	Bonferroni	Pass	Pass	Pass
17817_22	DDIT4	Inverse variance weighted	285	rs1003081,rs10083803,rs10131890,rs10132280,rs10182181,rs10211055,rs10268050,rs10269783,rs10275044,rs10438964,rs1045411,rs1048932,rs10733051,rs10744146,rs1075901,rs10830452,rs10842240,rs10867256,rs10876418,rs10878946,rs10883759,rs10915840,rs10920678,rs10938397,rs10971712,rs11118308,rs11150911,rs11251352,rs11496125,rs11600990,rs11611246,rs11611496,rs11668301,rs11672660,rs11736228,rs11773362,rs11781699,rs11783247,rs11889536,rs11945861,rs12033257,rs12041258,rs12044597,rs12098284,rs1218822,rs12364470,rs1241986,rs12429545,rs12448257,rs12448738,rs12514473,rs12564992,rs12575252,rs12577642,rs12587412,rs12593036,rs12602912,rs12675063,rs12680842,rs12705987,rs12888545,rs12922346,rs12939549,rs1296328,rs12964689,rs13021737,rs13047416,rs13107325,rs13110266,rs13174863,rs13191362,rs1320903,rs13240600,rs13247665,rs13263601,rs13329567,rs1362910,rs1365466,rs1371108,rs1375561,rs1405348,rs1412235,rs1431659,rs1436343,rs1451533,rs1452075,rs1477887,rs1492767,rs1522569,rs1625427,rs1668633,rs16851483,rs17014375,rs17056301,rs17203016,rs17207196,rs17238110,rs17327461,rs17551974,rs17636031,rs17724992,rs17806379,rs1782507,rs1789165,rs1852006,rs1865341,rs1884389,rs1884897,rs1899689,rs1899951,rs1927790,rs1928295,rs1937684,rs1951455,rs1973993,rs2010281,rs208015,rs2124499,rs215632,rs217671,rs2192158,rs2228213,rs2230590,rs2283093,rs2304607,rs2307111,rs2357760,rs2365389,rs2367112,rs2425857,rs2429150,rs2479958,rs2481665,rs2543132,rs2605603,rs2721965,rs2731222,rs273504,rs273697,rs2781668,rs2814992,rs2820311,rs28350,rs284227,rs2842385,rs2875762,rs3134438,rs326889,rs329651,rs355777,rs3736485,rs3753549,rs3800229,rs3814883,rs3829849,rs3849570,rs3851083,rs3902951,rs40067,rs4148155,rs427943,rs4284600,rs4303732,rs4307239,rs4516268,rs4518345,rs453520,rs4624596,rs4639527,rs4670626,rs4722398,rs4725984,rs4744275,rs4764949,rs4796243,rs4820408,rs4864201,rs487060,rs4906908,rs4981693,rs4986044,rs5396,rs543874,rs555267,rs577525,rs580438,rs6142096,rs621042,rs6235,rs6265,rs629443,rs6443750,rs6448587,rs6449531,rs6461115,rs6474945,rs6545714,rs6577584,rs6587552,rs663129,rs6700838,rs6738445,rs6764533,rs6804842,rs6827083,rs6879326,rs6919443,rs7024334,rs7084454,rs7102454,rs7124681,rs7133378,rs7138803,rs7144011,rs7147503,rs7181498,rs7195386,rs7206608,rs7211567,rs7239114,rs7334078,rs733594,rs7531118,rs7531656,rs7535528,rs7550711,rs7557796,rs7561278,rs756717,rs7599312,rs7600699,rs7607351,rs761423,rs7615297,rs7640424,rs7683836,rs7694732,rs7711753,rs7715256,rs7730004,rs7730898,rs7748777,rs7760082,rs785278,rs7869771,rs7871866,rs7893571,rs7899106,rs7903146,rs7948120,rs7975187,rs8036040,rs8047395,rs8071182,rs8097544,rs8102137,rs8123881,rs816364,rs845084,rs847747,rs879620,rs889398,rs895330,rs900144,rs901630,rs902695,rs925018,rs9291467,rs9294260,rs930295,rs9362662,rs9367368,rs9426003,rs9530843,rs9540493,rs9603697,rs9615905,rs9630985,rs967605,rs9688431,rs972540,rs9816226,rs987237,rs9927848,rs999547	0.147333	0.029755	7.36239e-07	0.0890135	0.205653	276.876	284	0.607728	0	0.194988	0.0450961	1.53339e-05	0.1066	0.283376	0.234213	0.0856523	0.00664095	0.0663346	0.402092	0.215613	0.0751611	0.00443234	0.0682969	0.362928	-0.00131315	0.0013274	0.32338	Bonferroni	Pass	Pass	Pass
3143_3	CD4	Inverse variance weighted	285	rs1003081,rs10083803,rs10131890,rs10132280,rs10182181,rs10211055,rs10268050,rs10269783,rs10275044,rs10438964,rs1045411,rs1048932,rs10733051,rs10744146,rs1075901,rs10830452,rs10842240,rs10867256,rs10876418,rs10878946,rs10883759,rs10915840,rs10920678,rs10938397,rs10971712,rs11118308,rs11150911,rs11251352,rs11496125,rs11600990,rs11611246,rs11611496,rs11668301,rs11672660,rs11736228,rs11773362,rs11781699,rs11783247,rs11889536,rs11945861,rs12033257,rs12041258,rs12044597,rs12098284,rs1218822,rs12364470,rs1241986,rs12429545,rs12448257,rs12448738,rs12514473,rs12564992,rs12575252,rs12577642,rs12587412,rs12593036,rs12602912,rs12675063,rs12680842,rs12705987,rs12888545,rs12922346,rs12939549,rs1296328,rs12964689,rs13021737,rs13047416,rs13107325,rs13110266,rs13174863,rs13191362,rs1320903,rs13240600,rs13247665,rs13263601,rs13329567,rs1362910,rs1365466,rs1371108,rs1375561,rs1405348,rs1412235,rs1431659,rs1436343,rs1451533,rs1452075,rs1477887,rs1492767,rs1522569,rs1625427,rs1668633,rs16851483,rs17014375,rs17056301,rs17203016,rs17207196,rs17238110,rs17327461,rs17551974,rs17636031,rs17724992,rs17806379,rs1782507,rs1789165,rs1852006,rs1865341,rs1884389,rs1884897,rs1899689,rs1899951,rs1927790,rs1928295,rs1937684,rs1951455,rs1973993,rs2010281,rs208015,rs2124499,rs215632,rs217671,rs2192158,rs2228213,rs2230590,rs2283093,rs2304607,rs2307111,rs2357760,rs2365389,rs2367112,rs2425857,rs2429150,rs2479958,rs2481665,rs2543132,rs2605603,rs2721965,rs2731222,rs273504,rs273697,rs2781668,rs2814992,rs2820311,rs28350,rs284227,rs2842385,rs2875762,rs3134438,rs326889,rs329651,rs355777,rs3736485,rs3753549,rs3800229,rs3814883,rs3829849,rs3849570,rs3851083,rs3902951,rs40067,rs4148155,rs427943,rs4284600,rs4303732,rs4307239,rs4516268,rs4518345,rs453520,rs4624596,rs4639527,rs4670626,rs4722398,rs4725984,rs4744275,rs4764949,rs4796243,rs4820408,rs4864201,rs487060,rs4906908,rs4981693,rs4986044,rs5396,rs543874,rs555267,rs577525,rs580438,rs6142096,rs621042,rs6235,rs6265,rs629443,rs6443750,rs6448587,rs6449531,rs6461115,rs6474945,rs6545714,rs6577584,rs6587552,rs663129,rs6700838,rs6738445,rs6764533,rs6804842,rs6827083,rs6879326,rs6919443,rs7024334,rs7084454,rs7102454,rs7124681,rs7133378,rs7138803,rs7144011,rs7147503,rs7181498,rs7195386,rs7206608,rs7211567,rs7239114,rs7334078,rs733594,rs7531118,rs7531656,rs7535528,rs7550711,rs7557796,rs7561278,rs756717,rs7599312,rs7600699,rs7607351,rs761423,rs7615297,rs7640424,rs7683836,rs7694732,rs7711753,rs7715256,rs7730004,rs7730898,rs7748777,rs7760082,rs785278,rs7869771,rs7871866,rs7893571,rs7899106,rs7903146,rs7948120,rs7975187,rs8036040,rs8047395,rs8071182,rs8097544,rs8102137,rs8123881,rs816364,rs845084,rs847747,rs879620,rs889398,rs895330,rs900144,rs901630,rs902695,rs925018,rs9291467,rs9294260,rs930295,rs9362662,rs9367368,rs9426003,rs9530843,rs9540493,rs9603697,rs9615905,rs9630985,rs967605,rs9688431,rs972540,rs9816226,rs987237,rs9927848,rs999548	0.152308	0.0307639	7.38815e-07	0.092011	0.212605	303.56	284	0.203146	0.0626034	0.197501	0.0496758	7.01429e-05	0.100136	0.294866	0.259456	0.0796625	0.00126281	0.103318	0.415595	0.252511	0.0778632	0.00132439	0.0998993	0.405123	-0.00192952	0.00137778	0.162473	Bonferroni	Pass	Pass	Pass
6395_58	GPHA2	Inverse variance weighted	285	rs1003081,rs10083803,rs10131890,rs10132280,rs10182181,rs10211055,rs10268050,rs10269783,rs10275044,rs10438964,rs1045411,rs1048932,rs10733051,rs10744146,rs1075901,rs10830452,rs10842240,rs10867256,rs10876418,rs10878946,rs10883759,rs10915840,rs10920678,rs10938397,rs10971712,rs11118308,rs11150911,rs11251352,rs11496125,rs11600990,rs11611246,rs11611496,rs11668301,rs11672660,rs11736228,rs11773362,rs11781699,rs11783247,rs11889536,rs11945861,rs12033257,rs12041258,rs12044597,rs12098284,rs1218822,rs12364470,rs1241986,rs12429545,rs12448257,rs12448738,rs12514473,rs12564992,rs12575252,rs12577642,rs12587412,rs12593036,rs12602912,rs12675063,rs12680842,rs12705987,rs12888545,rs12922346,rs12939549,rs1296328,rs12964689,rs13021737,rs13047416,rs13107325,rs13110266,rs13174863,rs13191362,rs1320903,rs13240600,rs13247665,rs13263601,rs13329567,rs1362910,rs1365466,rs1371108,rs1375561,rs1405348,rs1412235,rs1431659,rs1436343,rs1451533,rs1452075,rs1477887,rs1492767,rs1522569,rs1625427,rs1668633,rs16851483,rs17014375,rs17056301,rs17203016,rs17207196,rs17238110,rs17327461,rs17551974,rs17636031,rs17724992,rs17806379,rs1782507,rs1789165,rs1852006,rs1865341,rs1884389,rs1884897,rs1899689,rs1899951,rs1927790,rs1928295,rs1937684,rs1951455,rs1973993,rs2010281,rs208015,rs2124499,rs215632,rs217671,rs2192158,rs2228213,rs2230590,rs2283093,rs2304607,rs2307111,rs2357760,rs2365389,rs2367112,rs2425857,rs2429150,rs2479958,rs2481665,rs2543132,rs2605603,rs2721965,rs2731222,rs273504,rs273697,rs2781668,rs2814992,rs2820311,rs28350,rs284227,rs2842385,rs2875762,rs3134438,rs326889,rs329651,rs355777,rs3736485,rs3753549,rs3800229,rs3814883,rs3829849,rs3849570,rs3851083,rs3902951,rs40067,rs4148155,rs427943,rs4284600,rs4303732,rs4307239,rs4516268,rs4518345,rs453520,rs4624596,rs4639527,rs4670626,rs4722398,rs4725984,rs4744275,rs4764949,rs4796243,rs4820408,rs4864201,rs487060,rs4906908,rs4981693,rs4986044,rs5396,rs543874,rs555267,rs577525,rs580438,rs6142096,rs621042,rs6235,rs6265,rs629443,rs6443750,rs6448587,rs6449531,rs6461115,rs6474945,rs6545714,rs6577584,rs6587552,rs663129,rs6700838,rs6738445,rs6764533,rs6804842,rs6827083,rs6879326,rs6919443,rs7024334,rs7084454,rs7102454,rs7124681,rs7133378,rs7138803,rs7144011,rs7147503,rs7181498,rs7195386,rs7206608,rs7211567,rs7239114,rs7334078,rs733594,rs7531118,rs7531656,rs7535528,rs7550711,rs7557796,rs7561278,rs756717,rs7599312,rs7600699,rs7607351,rs761423,rs7615297,rs7640424,rs7683836,rs7694732,rs7711753,rs7715256,rs7730004,rs7730898,rs7748777,rs7760082,rs785278,rs7869771,rs7871866,rs7893571,rs7899106,rs7903146,rs7948120,rs7975187,rs8036040,rs8047395,rs8071182,rs8097544,rs8102137,rs8123881,rs816364,rs845084,rs847747,rs879620,rs889398,rs895330,rs900144,rs901630,rs902695,rs925018,rs9291467,rs9294260,rs930295,rs9362662,rs9367368,rs9426003,rs9530843,rs9540493,rs9603697,rs9615905,rs9630985,rs967605,rs9688431,rs972540,rs9816226,rs987237,rs9927848,rs999549	0.148388	0.0299723	7.38956e-07	0.0896422	0.207134	280.216	284	0.552299	0	0.219565	0.0484056	5.73491e-06	0.12469	0.31444	0.306136	0.0802312	0.000166695	0.148883	0.463389	0.269586	0.0761281	0.000465573	0.120375	0.418797	-0.00232397	0.00134186	0.08438	Bonferroni	Pass	Pass	Pass
15326_64	GBP1	Inverse variance weighted	285	rs1003081,rs10083803,rs10131890,rs10132280,rs10182181,rs10211055,rs10268050,rs10269783,rs10275044,rs10438964,rs1045411,rs1048932,rs10733051,rs10744146,rs1075901,rs10830452,rs10842240,rs10867256,rs10876418,rs10878946,rs10883759,rs10915840,rs10920678,rs10938397,rs10971712,rs11118308,rs11150911,rs11251352,rs11496125,rs11600990,rs11611246,rs11611496,rs11668301,rs11672660,rs11736228,rs11773362,rs11781699,rs11783247,rs11889536,rs11945861,rs12033257,rs12041258,rs12044597,rs12098284,rs1218822,rs12364470,rs1241986,rs12429545,rs12448257,rs12448738,rs12514473,rs12564992,rs12575252,rs12577642,rs12587412,rs12593036,rs12602912,rs12675063,rs12680842,rs12705987,rs12888545,rs12922346,rs12939549,rs1296328,rs12964689,rs13021737,rs13047416,rs13107325,rs13110266,rs13174863,rs13191362,rs1320903,rs13240600,rs13247665,rs13263601,rs13329567,rs1362910,rs1365466,rs1371108,rs1375561,rs1405348,rs1412235,rs1431659,rs1436343,rs1451533,rs1452075,rs1477887,rs1492767,rs1522569,rs1625427,rs1668633,rs16851483,rs17014375,rs17056301,rs17203016,rs17207196,rs17238110,rs17327461,rs17551974,rs17636031,rs17724992,rs17806379,rs1782507,rs1789165,rs1852006,rs1865341,rs1884389,rs1884897,rs1899689,rs1899951,rs1927790,rs1928295,rs1937684,rs1951455,rs1973993,rs2010281,rs208015,rs2124499,rs215632,rs217671,rs2192158,rs2228213,rs2230590,rs2283093,rs2304607,rs2307111,rs2357760,rs2365389,rs2367112,rs2425857,rs2429150,rs2479958,rs2481665,rs2543132,rs2605603,rs2721965,rs2731222,rs273504,rs273697,rs2781668,rs2814992,rs2820311,rs28350,rs284227,rs2842385,rs2875762,rs3134438,rs326889,rs329651,rs355777,rs3736485,rs3753549,rs3800229,rs3814883,rs3829849,rs3849570,rs3851083,rs3902951,rs40067,rs4148155,rs427943,rs4284600,rs4303732,rs4307239,rs4516268,rs4518345,rs453520,rs4624596,rs4639527,rs4670626,rs4722398,rs4725984,rs4744275,rs4764949,rs4796243,rs4820408,rs4864201,rs487060,rs4906908,rs4981693,rs4986044,rs5396,rs543874,rs555267,rs577525,rs580438,rs6142096,rs621042,rs6235,rs6265,rs629443,rs6443750,rs6448587,rs6449531,rs6461115,rs6474945,rs6545714,rs6577584,rs6587552,rs663129,rs6700838,rs6738445,rs6764533,rs6804842,rs6827083,rs6879326,rs6919443,rs7024334,rs7084454,rs7102454,rs7124681,rs7133378,rs7138803,rs7144011,rs7147503,rs7181498,rs7195386,rs7206608,rs7211567,rs7239114,rs7334078,rs733594,rs7531118,rs7531656,rs7535528,rs7550711,rs7557796,rs7561278,rs756717,rs7599312,rs7600699,rs7607351,rs761423,rs7615297,rs7640424,rs7683836,rs7694732,rs7711753,rs7715256,rs7730004,rs7730898,rs7748777,rs7760082,rs785278,rs7869771,rs7871866,rs7893571,rs7899106,rs7903146,rs7948120,rs7975187,rs8036040,rs8047395,rs8071182,rs8097544,rs8102137,rs8123881,rs816364,rs845084,rs847747,rs879620,rs889398,rs895330,rs900144,rs901630,rs902695,rs925018,rs9291467,rs9294260,rs930295,rs9362662,rs9367368,rs9426003,rs9530843,rs9540493,rs9603697,rs9615905,rs9630985,rs967605,rs9688431,rs972540,rs9816226,rs987237,rs9927848,rs999550	0.166477	0.0336285	7.40357e-07	0.100565	0.232389	348.574	284	0.00530694	0.180771	0.17736	0.0482505	0.000237082	0.0827894	0.271931	0.321108	0.102353	0.00188461	0.120496	0.521721	0.101944	0.0853499	0.233313	-0.065342	0.26923	0.00123845	0.00150529	0.411354	Bonferroni	Pass	Pass	Pass
6360_7	DEFB128	Inverse variance weighted	285	rs1003081,rs10083803,rs10131890,rs10132280,rs10182181,rs10211055,rs10268050,rs10269783,rs10275044,rs10438964,rs1045411,rs1048932,rs10733051,rs10744146,rs1075901,rs10830452,rs10842240,rs10867256,rs10876418,rs10878946,rs10883759,rs10915840,rs10920678,rs10938397,rs10971712,rs11118308,rs11150911,rs11251352,rs11496125,rs11600990,rs11611246,rs11611496,rs11668301,rs11672660,rs11736228,rs11773362,rs11781699,rs11783247,rs11889536,rs11945861,rs12033257,rs12041258,rs12044597,rs12098284,rs1218822,rs12364470,rs1241986,rs12429545,rs12448257,rs12448738,rs12514473,rs12564992,rs12575252,rs12577642,rs12587412,rs12593036,rs12602912,rs12675063,rs12680842,rs12705987,rs12888545,rs12922346,rs12939549,rs1296328,rs12964689,rs13021737,rs13047416,rs13107325,rs13110266,rs13174863,rs13191362,rs1320903,rs13240600,rs13247665,rs13263601,rs13329567,rs1362910,rs1365466,rs1371108,rs1375561,rs1405348,rs1412235,rs1431659,rs1436343,rs1451533,rs1452075,rs1477887,rs1492767,rs1522569,rs1625427,rs1668633,rs16851483,rs17014375,rs17056301,rs17203016,rs17207196,rs17238110,rs17327461,rs17551974,rs17636031,rs17724992,rs17806379,rs1782507,rs1789165,rs1852006,rs1865341,rs1884389,rs1884897,rs1899689,rs1899951,rs1927790,rs1928295,rs1937684,rs1951455,rs1973993,rs2010281,rs208015,rs2124499,rs215632,rs217671,rs2192158,rs2228213,rs2230590,rs2283093,rs2304607,rs2307111,rs2357760,rs2365389,rs2367112,rs2425857,rs2429150,rs2479958,rs2481665,rs2543132,rs2605603,rs2721965,rs2731222,rs273504,rs273697,rs2781668,rs2814992,rs2820311,rs28350,rs284227,rs2842385,rs2875762,rs3134438,rs326889,rs329651,rs355777,rs3736485,rs3753549,rs3800229,rs3814883,rs3829849,rs3849570,rs3851083,rs3902951,rs40067,rs4148155,rs427943,rs4284600,rs4303732,rs4307239,rs4516268,rs4518345,rs453520,rs4624596,rs4639527,rs4670626,rs4722398,rs4725984,rs4744275,rs4764949,rs4796243,rs4820408,rs4864201,rs487060,rs4906908,rs4981693,rs4986044,rs5396,rs543874,rs555267,rs577525,rs580438,rs6142096,rs621042,rs6235,rs6265,rs629443,rs6443750,rs6448587,rs6449531,rs6461115,rs6474945,rs6545714,rs6577584,rs6587552,rs663129,rs6700838,rs6738445,rs6764533,rs6804842,rs6827083,rs6879326,rs6919443,rs7024334,rs7084454,rs7102454,rs7124681,rs7133378,rs7138803,rs7144011,rs7147503,rs7181498,rs7195386,rs7206608,rs7211567,rs7239114,rs7334078,rs733594,rs7531118,rs7531656,rs7535528,rs7550711,rs7557796,rs7561278,rs756717,rs7599312,rs7600699,rs7607351,rs761423,rs7615297,rs7640424,rs7683836,rs7694732,rs7711753,rs7715256,rs7730004,rs7730898,rs7748777,rs7760082,rs785278,rs7869771,rs7871866,rs7893571,rs7899106,rs7903146,rs7948120,rs7975187,rs8036040,rs8047395,rs8071182,rs8097544,rs8102137,rs8123881,rs816364,rs845084,rs847747,rs879620,rs889398,rs895330,rs900144,rs901630,rs902695,rs925018,rs9291467,rs9294260,rs930295,rs9362662,rs9367368,rs9426003,rs9530843,rs9540493,rs9603697,rs9615905,rs9630985,rs967605,rs9688431,rs972540,rs9816226,rs987237,rs9927848,rs999551	0.14719	0.0297387	7.44244e-07	0.0889022	0.205478	268.002	284	0.744143	0	0.197836	0.0490036	5.40977e-05	0.101789	0.293883	0.245882	0.0692356	0.000448462	0.11018	0.381583	0.166833	0.0755695	0.0280691	0.0187167	0.314949	-0.000376782	0.00133258	0.777578	Bonferroni	Pass	Pass	Pass
12827_37	RGS3	Inverse variance weighted	285	rs1003081,rs10083803,rs10131890,rs10132280,rs10182181,rs10211055,rs10268050,rs10269783,rs10275044,rs10438964,rs1045411,rs1048932,rs10733051,rs10744146,rs1075901,rs10830452,rs10842240,rs10867256,rs10876418,rs10878946,rs10883759,rs10915840,rs10920678,rs10938397,rs10971712,rs11118308,rs11150911,rs11251352,rs11496125,rs11600990,rs11611246,rs11611496,rs11668301,rs11672660,rs11736228,rs11773362,rs11781699,rs11783247,rs11889536,rs11945861,rs12033257,rs12041258,rs12044597,rs12098284,rs1218822,rs12364470,rs1241986,rs12429545,rs12448257,rs12448738,rs12514473,rs12564992,rs12575252,rs12577642,rs12587412,rs12593036,rs12602912,rs12675063,rs12680842,rs12705987,rs12888545,rs12922346,rs12939549,rs1296328,rs12964689,rs13021737,rs13047416,rs13107325,rs13110266,rs13174863,rs13191362,rs1320903,rs13240600,rs13247665,rs13263601,rs13329567,rs1362910,rs1365466,rs1371108,rs1375561,rs1405348,rs1412235,rs1431659,rs1436343,rs1451533,rs1452075,rs1477887,rs1492767,rs1522569,rs1625427,rs1668633,rs16851483,rs17014375,rs17056301,rs17203016,rs17207196,rs17238110,rs17327461,rs17551974,rs17636031,rs17724992,rs17806379,rs1782507,rs1789165,rs1852006,rs1865341,rs1884389,rs1884897,rs1899689,rs1899951,rs1927790,rs1928295,rs1937684,rs1951455,rs1973993,rs2010281,rs208015,rs2124499,rs215632,rs217671,rs2192158,rs2228213,rs2230590,rs2283093,rs2304607,rs2307111,rs2357760,rs2365389,rs2367112,rs2425857,rs2429150,rs2479958,rs2481665,rs2543132,rs2605603,rs2721965,rs2731222,rs273504,rs273697,rs2781668,rs2814992,rs2820311,rs28350,rs284227,rs2842385,rs2875762,rs3134438,rs326889,rs329651,rs355777,rs3736485,rs3753549,rs3800229,rs3814883,rs3829849,rs3849570,rs3851083,rs3902951,rs40067,rs4148155,rs427943,rs4284600,rs4303732,rs4307239,rs4516268,rs4518345,rs453520,rs4624596,rs4639527,rs4670626,rs4722398,rs4725984,rs4744275,rs4764949,rs4796243,rs4820408,rs4864201,rs487060,rs4906908,rs4981693,rs4986044,rs5396,rs543874,rs555267,rs577525,rs580438,rs6142096,rs621042,rs6235,rs6265,rs629443,rs6443750,rs6448587,rs6449531,rs6461115,rs6474945,rs6545714,rs6577584,rs6587552,rs663129,rs6700838,rs6738445,rs6764533,rs6804842,rs6827083,rs6879326,rs6919443,rs7024334,rs7084454,rs7102454,rs7124681,rs7133378,rs7138803,rs7144011,rs7147503,rs7181498,rs7195386,rs7206608,rs7211567,rs7239114,rs7334078,rs733594,rs7531118,rs7531656,rs7535528,rs7550711,rs7557796,rs7561278,rs756717,rs7599312,rs7600699,rs7607351,rs761423,rs7615297,rs7640424,rs7683836,rs7694732,rs7711753,rs7715256,rs7730004,rs7730898,rs7748777,rs7760082,rs785278,rs7869771,rs7871866,rs7893571,rs7899106,rs7903146,rs7948120,rs7975187,rs8036040,rs8047395,rs8071182,rs8097544,rs8102137,rs8123881,rs816364,rs845084,rs847747,rs879620,rs889398,rs895330,rs900144,rs901630,rs902695,rs925018,rs9291467,rs9294260,rs930295,rs9362662,rs9367368,rs9426003,rs9530843,rs9540493,rs9603697,rs9615905,rs9630985,rs967605,rs9688431,rs972540,rs9816226,rs987237,rs9927848,rs999552	0.147698	0.0298444	7.46222e-07	0.0892028	0.206193	285.284	284	0.467425	0.00437289	0.194586	0.050169	0.000105059	0.0962544	0.292917	0.248522	0.0849124	0.00370147	0.082094	0.41495	0.25802	0.0756695	0.00074464	0.109708	0.406332	-0.00211475	0.00133347	0.113878	Bonferroni	Pass	Pass	Pass
4923_79	AMH	Inverse variance weighted	285	rs1003081,rs10083803,rs10131890,rs10132280,rs10182181,rs10211055,rs10268050,rs10269783,rs10275044,rs10438964,rs1045411,rs1048932,rs10733051,rs10744146,rs1075901,rs10830452,rs10842240,rs10867256,rs10876418,rs10878946,rs10883759,rs10915840,rs10920678,rs10938397,rs10971712,rs11118308,rs11150911,rs11251352,rs11496125,rs11600990,rs11611246,rs11611496,rs11668301,rs11672660,rs11736228,rs11773362,rs11781699,rs11783247,rs11889536,rs11945861,rs12033257,rs12041258,rs12044597,rs12098284,rs1218822,rs12364470,rs1241986,rs12429545,rs12448257,rs12448738,rs12514473,rs12564992,rs12575252,rs12577642,rs12587412,rs12593036,rs12602912,rs12675063,rs12680842,rs12705987,rs12888545,rs12922346,rs12939549,rs1296328,rs12964689,rs13021737,rs13047416,rs13107325,rs13110266,rs13174863,rs13191362,rs1320903,rs13240600,rs13247665,rs13263601,rs13329567,rs1362910,rs1365466,rs1371108,rs1375561,rs1405348,rs1412235,rs1431659,rs1436343,rs1451533,rs1452075,rs1477887,rs1492767,rs1522569,rs1625427,rs1668633,rs16851483,rs17014375,rs17056301,rs17203016,rs17207196,rs17238110,rs17327461,rs17551974,rs17636031,rs17724992,rs17806379,rs1782507,rs1789165,rs1852006,rs1865341,rs1884389,rs1884897,rs1899689,rs1899951,rs1927790,rs1928295,rs1937684,rs1951455,rs1973993,rs2010281,rs208015,rs2124499,rs215632,rs217671,rs2192158,rs2228213,rs2230590,rs2283093,rs2304607,rs2307111,rs2357760,rs2365389,rs2367112,rs2425857,rs2429150,rs2479958,rs2481665,rs2543132,rs2605603,rs2721965,rs2731222,rs273504,rs273697,rs2781668,rs2814992,rs2820311,rs28350,rs284227,rs2842385,rs2875762,rs3134438,rs326889,rs329651,rs355777,rs3736485,rs3753549,rs3800229,rs3814883,rs3829849,rs3849570,rs3851083,rs3902951,rs40067,rs4148155,rs427943,rs4284600,rs4303732,rs4307239,rs4516268,rs4518345,rs453520,rs4624596,rs4639527,rs4670626,rs4722398,rs4725984,rs4744275,rs4764949,rs4796243,rs4820408,rs4864201,rs487060,rs4906908,rs4981693,rs4986044,rs5396,rs543874,rs555267,rs577525,rs580438,rs6142096,rs621042,rs6235,rs6265,rs629443,rs6443750,rs6448587,rs6449531,rs6461115,rs6474945,rs6545714,rs6577584,rs6587552,rs663129,rs6700838,rs6738445,rs6764533,rs6804842,rs6827083,rs6879326,rs6919443,rs7024334,rs7084454,rs7102454,rs7124681,rs7133378,rs7138803,rs7144011,rs7147503,rs7181498,rs7195386,rs7206608,rs7211567,rs7239114,rs7334078,rs733594,rs7531118,rs7531656,rs7535528,rs7550711,rs7557796,rs7561278,rs756717,rs7599312,rs7600699,rs7607351,rs761423,rs7615297,rs7640424,rs7683836,rs7694732,rs7711753,rs7715256,rs7730004,rs7730898,rs7748777,rs7760082,rs785278,rs7869771,rs7871866,rs7893571,rs7899106,rs7903146,rs7948120,rs7975187,rs8036040,rs8047395,rs8071182,rs8097544,rs8102137,rs8123881,rs816364,rs845084,rs847747,rs879620,rs889398,rs895330,rs900144,rs901630,rs902695,rs925018,rs9291467,rs9294260,rs930295,rs9362662,rs9367368,rs9426003,rs9530843,rs9540493,rs9603697,rs9615905,rs9630985,rs967605,rs9688431,rs972540,rs9816226,rs987237,rs9927848,rs999553	0.153389	0.0309953	7.46714e-07	0.0926387	0.21414	286.413	284	0.448717	0.00217134	0.194642	0.0513817	0.000151764	0.0939342	0.29535	0.267103	0.0976319	0.00661443	0.0757444	0.458462	0.19083	0.0787723	0.0160401	0.0364358	0.345223	-0.000719121	0.00139062	0.605474	Bonferroni	Pass	Pass	Pass
12713_365	RGS19	Inverse variance weighted	285	rs1003081,rs10083803,rs10131890,rs10132280,rs10182181,rs10211055,rs10268050,rs10269783,rs10275044,rs10438964,rs1045411,rs1048932,rs10733051,rs10744146,rs1075901,rs10830452,rs10842240,rs10867256,rs10876418,rs10878946,rs10883759,rs10915840,rs10920678,rs10938397,rs10971712,rs11118308,rs11150911,rs11251352,rs11496125,rs11600990,rs11611246,rs11611496,rs11668301,rs11672660,rs11736228,rs11773362,rs11781699,rs11783247,rs11889536,rs11945861,rs12033257,rs12041258,rs12044597,rs12098284,rs1218822,rs12364470,rs1241986,rs12429545,rs12448257,rs12448738,rs12514473,rs12564992,rs12575252,rs12577642,rs12587412,rs12593036,rs12602912,rs12675063,rs12680842,rs12705987,rs12888545,rs12922346,rs12939549,rs1296328,rs12964689,rs13021737,rs13047416,rs13107325,rs13110266,rs13174863,rs13191362,rs1320903,rs13240600,rs13247665,rs13263601,rs13329567,rs1362910,rs1365466,rs1371108,rs1375561,rs1405348,rs1412235,rs1431659,rs1436343,rs1451533,rs1452075,rs1477887,rs1492767,rs1522569,rs1625427,rs1668633,rs16851483,rs17014375,rs17056301,rs17203016,rs17207196,rs17238110,rs17327461,rs17551974,rs17636031,rs17724992,rs17806379,rs1782507,rs1789165,rs1852006,rs1865341,rs1884389,rs1884897,rs1899689,rs1899951,rs1927790,rs1928295,rs1937684,rs1951455,rs1973993,rs2010281,rs208015,rs2124499,rs215632,rs217671,rs2192158,rs2228213,rs2230590,rs2283093,rs2304607,rs2307111,rs2357760,rs2365389,rs2367112,rs2425857,rs2429150,rs2479958,rs2481665,rs2543132,rs2605603,rs2721965,rs2731222,rs273504,rs273697,rs2781668,rs2814992,rs2820311,rs28350,rs284227,rs2842385,rs2875762,rs3134438,rs326889,rs329651,rs355777,rs3736485,rs3753549,rs3800229,rs3814883,rs3829849,rs3849570,rs3851083,rs3902951,rs40067,rs4148155,rs427943,rs4284600,rs4303732,rs4307239,rs4516268,rs4518345,rs453520,rs4624596,rs4639527,rs4670626,rs4722398,rs4725984,rs4744275,rs4764949,rs4796243,rs4820408,rs4864201,rs487060,rs4906908,rs4981693,rs4986044,rs5396,rs543874,rs555267,rs577525,rs580438,rs6142096,rs621042,rs6235,rs6265,rs629443,rs6443750,rs6448587,rs6449531,rs6461115,rs6474945,rs6545714,rs6577584,rs6587552,rs663129,rs6700838,rs6738445,rs6764533,rs6804842,rs6827083,rs6879326,rs6919443,rs7024334,rs7084454,rs7102454,rs7124681,rs7133378,rs7138803,rs7144011,rs7147503,rs7181498,rs7195386,rs7206608,rs7211567,rs7239114,rs7334078,rs733594,rs7531118,rs7531656,rs7535528,rs7550711,rs7557796,rs7561278,rs756717,rs7599312,rs7600699,rs7607351,rs761423,rs7615297,rs7640424,rs7683836,rs7694732,rs7711753,rs7715256,rs7730004,rs7730898,rs7748777,rs7760082,rs785278,rs7869771,rs7871866,rs7893571,rs7899106,rs7903146,rs7948120,rs7975187,rs8036040,rs8047395,rs8071182,rs8097544,rs8102137,rs8123881,rs816364,rs845084,rs847747,rs879620,rs889398,rs895330,rs900144,rs901630,rs902695,rs925018,rs9291467,rs9294260,rs930295,rs9362662,rs9367368,rs9426003,rs9530843,rs9540493,rs9603697,rs9615905,rs9630985,rs967605,rs9688431,rs972540,rs9816226,rs987237,rs9927848,rs999554	0.147896	0.0298934	7.51879e-07	0.0893054	0.206488	279.408	284	0.565814	0	0.191831	0.0516281	0.000202702	0.0906397	0.293022	0.276823	0.0841224	0.00112547	0.111943	0.441703	0.195256	0.0759667	0.0106732	0.0463614	0.344151	-0.000908917	0.00134031	0.498239	Bonferroni	Pass	Pass	Pass
3285_23	C1R	Inverse variance weighted	285	rs1003081,rs10083803,rs10131890,rs10132280,rs10182181,rs10211055,rs10268050,rs10269783,rs10275044,rs10438964,rs1045411,rs1048932,rs10733051,rs10744146,rs1075901,rs10830452,rs10842240,rs10867256,rs10876418,rs10878946,rs10883759,rs10915840,rs10920678,rs10938397,rs10971712,rs11118308,rs11150911,rs11251352,rs11496125,rs11600990,rs11611246,rs11611496,rs11668301,rs11672660,rs11736228,rs11773362,rs11781699,rs11783247,rs11889536,rs11945861,rs12033257,rs12041258,rs12044597,rs12098284,rs1218822,rs12364470,rs1241986,rs12429545,rs12448257,rs12448738,rs12514473,rs12564992,rs12575252,rs12577642,rs12587412,rs12593036,rs12602912,rs12675063,rs12680842,rs12705987,rs12888545,rs12922346,rs12939549,rs1296328,rs12964689,rs13021737,rs13047416,rs13107325,rs13110266,rs13174863,rs13191362,rs1320903,rs13240600,rs13247665,rs13263601,rs13329567,rs1362910,rs1365466,rs1371108,rs1375561,rs1405348,rs1412235,rs1431659,rs1436343,rs1451533,rs1452075,rs1477887,rs1492767,rs1522569,rs1625427,rs1668633,rs16851483,rs17014375,rs17056301,rs17203016,rs17207196,rs17238110,rs17327461,rs17551974,rs17636031,rs17724992,rs17806379,rs1782507,rs1789165,rs1852006,rs1865341,rs1884389,rs1884897,rs1899689,rs1899951,rs1927790,rs1928295,rs1937684,rs1951455,rs1973993,rs2010281,rs208015,rs2124499,rs215632,rs217671,rs2192158,rs2228213,rs2230590,rs2283093,rs2304607,rs2307111,rs2357760,rs2365389,rs2367112,rs2425857,rs2429150,rs2479958,rs2481665,rs2543132,rs2605603,rs2721965,rs2731222,rs273504,rs273697,rs2781668,rs2814992,rs2820311,rs28350,rs284227,rs2842385,rs2875762,rs3134438,rs326889,rs329651,rs355777,rs3736485,rs3753549,rs3800229,rs3814883,rs3829849,rs3849570,rs3851083,rs3902951,rs40067,rs4148155,rs427943,rs4284600,rs4303732,rs4307239,rs4516268,rs4518345,rs453520,rs4624596,rs4639527,rs4670626,rs4722398,rs4725984,rs4744275,rs4764949,rs4796243,rs4820408,rs4864201,rs487060,rs4906908,rs4981693,rs4986044,rs5396,rs543874,rs555267,rs577525,rs580438,rs6142096,rs621042,rs6235,rs6265,rs629443,rs6443750,rs6448587,rs6449531,rs6461115,rs6474945,rs6545714,rs6577584,rs6587552,rs663129,rs6700838,rs6738445,rs6764533,rs6804842,rs6827083,rs6879326,rs6919443,rs7024334,rs7084454,rs7102454,rs7124681,rs7133378,rs7138803,rs7144011,rs7147503,rs7181498,rs7195386,rs7206608,rs7211567,rs7239114,rs7334078,rs733594,rs7531118,rs7531656,rs7535528,rs7550711,rs7557796,rs7561278,rs756717,rs7599312,rs7600699,rs7607351,rs761423,rs7615297,rs7640424,rs7683836,rs7694732,rs7711753,rs7715256,rs7730004,rs7730898,rs7748777,rs7760082,rs785278,rs7869771,rs7871866,rs7893571,rs7899106,rs7903146,rs7948120,rs7975187,rs8036040,rs8047395,rs8071182,rs8097544,rs8102137,rs8123881,rs816364,rs845084,rs847747,rs879620,rs889398,rs895330,rs900144,rs901630,rs902695,rs925018,rs9291467,rs9294260,rs930295,rs9362662,rs9367368,rs9426003,rs9530843,rs9540493,rs9603697,rs9615905,rs9630985,rs967605,rs9688431,rs972540,rs9816226,rs987237,rs9927848,rs999555	0.163161	0.0329882	7.57362e-07	0.0985043	0.227818	335.82	284	0.0186648	0.149994	0.16666	0.0502054	0.000901609	0.0682571	0.265062	0.261254	0.0988247	0.00865843	0.0675577	0.454951	0.233081	0.0838942	0.00583043	0.0686481	0.397514	-0.00134133	0.00147969	0.365446	Bonferroni	Pass	Pass	Pass
5936_53	TNF	Inverse variance weighted	285	rs1003081,rs10083803,rs10131890,rs10132280,rs10182181,rs10211055,rs10268050,rs10269783,rs10275044,rs10438964,rs1045411,rs1048932,rs10733051,rs10744146,rs1075901,rs10830452,rs10842240,rs10867256,rs10876418,rs10878946,rs10883759,rs10915840,rs10920678,rs10938397,rs10971712,rs11118308,rs11150911,rs11251352,rs11496125,rs11600990,rs11611246,rs11611496,rs11668301,rs11672660,rs11736228,rs11773362,rs11781699,rs11783247,rs11889536,rs11945861,rs12033257,rs12041258,rs12044597,rs12098284,rs1218822,rs12364470,rs1241986,rs12429545,rs12448257,rs12448738,rs12514473,rs12564992,rs12575252,rs12577642,rs12587412,rs12593036,rs12602912,rs12675063,rs12680842,rs12705987,rs12888545,rs12922346,rs12939549,rs1296328,rs12964689,rs13021737,rs13047416,rs13107325,rs13110266,rs13174863,rs13191362,rs1320903,rs13240600,rs13247665,rs13263601,rs13329567,rs1362910,rs1365466,rs1371108,rs1375561,rs1405348,rs1412235,rs1431659,rs1436343,rs1451533,rs1452075,rs1477887,rs1492767,rs1522569,rs1625427,rs1668633,rs16851483,rs17014375,rs17056301,rs17203016,rs17207196,rs17238110,rs17327461,rs17551974,rs17636031,rs17724992,rs17806379,rs1782507,rs1789165,rs1852006,rs1865341,rs1884389,rs1884897,rs1899689,rs1899951,rs1927790,rs1928295,rs1937684,rs1951455,rs1973993,rs2010281,rs208015,rs2124499,rs215632,rs217671,rs2192158,rs2228213,rs2230590,rs2283093,rs2304607,rs2307111,rs2357760,rs2365389,rs2367112,rs2425857,rs2429150,rs2479958,rs2481665,rs2543132,rs2605603,rs2721965,rs2731222,rs273504,rs273697,rs2781668,rs2814992,rs2820311,rs28350,rs284227,rs2842385,rs2875762,rs3134438,rs326889,rs329651,rs355777,rs3736485,rs3753549,rs3800229,rs3814883,rs3829849,rs3849570,rs3851083,rs3902951,rs40067,rs4148155,rs427943,rs4284600,rs4303732,rs4307239,rs4516268,rs4518345,rs453520,rs4624596,rs4639527,rs4670626,rs4722398,rs4725984,rs4744275,rs4764949,rs4796243,rs4820408,rs4864201,rs487060,rs4906908,rs4981693,rs4986044,rs5396,rs543874,rs555267,rs577525,rs580438,rs6142096,rs621042,rs6235,rs6265,rs629443,rs6443750,rs6448587,rs6449531,rs6461115,rs6474945,rs6545714,rs6577584,rs6587552,rs663129,rs6700838,rs6738445,rs6764533,rs6804842,rs6827083,rs6879326,rs6919443,rs7024334,rs7084454,rs7102454,rs7124681,rs7133378,rs7138803,rs7144011,rs7147503,rs7181498,rs7195386,rs7206608,rs7211567,rs7239114,rs7334078,rs733594,rs7531118,rs7531656,rs7535528,rs7550711,rs7557796,rs7561278,rs756717,rs7599312,rs7600699,rs7607351,rs761423,rs7615297,rs7640424,rs7683836,rs7694732,rs7711753,rs7715256,rs7730004,rs7730898,rs7748777,rs7760082,rs785278,rs7869771,rs7871866,rs7893571,rs7899106,rs7903146,rs7948120,rs7975187,rs8036040,rs8047395,rs8071182,rs8097544,rs8102137,rs8123881,rs816364,rs845084,rs847747,rs879620,rs889398,rs895330,rs900144,rs901630,rs902695,rs925018,rs9291467,rs9294260,rs930295,rs9362662,rs9367368,rs9426003,rs9530843,rs9540493,rs9603697,rs9615905,rs9630985,rs967605,rs9688431,rs972540,rs9816226,rs987237,rs9927848,rs999556	0.146112	0.0295438	7.59131e-07	0.0882058	0.204018	281.907	284	0.523944	0	0.180598	0.0526391	0.00060165	0.0774252	0.28377	0.194174	0.0860975	0.0248775	0.0254223	0.362925	0.227641	0.0750229	0.00263505	0.0805964	0.374686	-0.0015686	0.00132678	0.238095	Bonferroni	Pass	Pass	Pass
18297_8	MRAS	Inverse variance weighted	285	rs1003081,rs10083803,rs10131890,rs10132280,rs10182181,rs10211055,rs10268050,rs10269783,rs10275044,rs10438964,rs1045411,rs1048932,rs10733051,rs10744146,rs1075901,rs10830452,rs10842240,rs10867256,rs10876418,rs10878946,rs10883759,rs10915840,rs10920678,rs10938397,rs10971712,rs11118308,rs11150911,rs11251352,rs11496125,rs11600990,rs11611246,rs11611496,rs11668301,rs11672660,rs11736228,rs11773362,rs11781699,rs11783247,rs11889536,rs11945861,rs12033257,rs12041258,rs12044597,rs12098284,rs1218822,rs12364470,rs1241986,rs12429545,rs12448257,rs12448738,rs12514473,rs12564992,rs12575252,rs12577642,rs12587412,rs12593036,rs12602912,rs12675063,rs12680842,rs12705987,rs12888545,rs12922346,rs12939549,rs1296328,rs12964689,rs13021737,rs13047416,rs13107325,rs13110266,rs13174863,rs13191362,rs1320903,rs13240600,rs13247665,rs13263601,rs13329567,rs1362910,rs1365466,rs1371108,rs1375561,rs1405348,rs1412235,rs1431659,rs1436343,rs1451533,rs1452075,rs1477887,rs1492767,rs1522569,rs1625427,rs1668633,rs16851483,rs17014375,rs17056301,rs17203016,rs17207196,rs17238110,rs17327461,rs17551974,rs17636031,rs17724992,rs17806379,rs1782507,rs1789165,rs1852006,rs1865341,rs1884389,rs1884897,rs1899689,rs1899951,rs1927790,rs1928295,rs1937684,rs1951455,rs1973993,rs2010281,rs208015,rs2124499,rs215632,rs217671,rs2192158,rs2228213,rs2230590,rs2283093,rs2304607,rs2307111,rs2357760,rs2365389,rs2367112,rs2425857,rs2429150,rs2479958,rs2481665,rs2543132,rs2605603,rs2721965,rs2731222,rs273504,rs273697,rs2781668,rs2814992,rs2820311,rs28350,rs284227,rs2842385,rs2875762,rs3134438,rs326889,rs329651,rs355777,rs3736485,rs3753549,rs3800229,rs3814883,rs3829849,rs3849570,rs3851083,rs3902951,rs40067,rs4148155,rs427943,rs4284600,rs4303732,rs4307239,rs4516268,rs4518345,rs453520,rs4624596,rs4639527,rs4670626,rs4722398,rs4725984,rs4744275,rs4764949,rs4796243,rs4820408,rs4864201,rs487060,rs4906908,rs4981693,rs4986044,rs5396,rs543874,rs555267,rs577525,rs580438,rs6142096,rs621042,rs6235,rs6265,rs629443,rs6443750,rs6448587,rs6449531,rs6461115,rs6474945,rs6545714,rs6577584,rs6587552,rs663129,rs6700838,rs6738445,rs6764533,rs6804842,rs6827083,rs6879326,rs6919443,rs7024334,rs7084454,rs7102454,rs7124681,rs7133378,rs7138803,rs7144011,rs7147503,rs7181498,rs7195386,rs7206608,rs7211567,rs7239114,rs7334078,rs733594,rs7531118,rs7531656,rs7535528,rs7550711,rs7557796,rs7561278,rs756717,rs7599312,rs7600699,rs7607351,rs761423,rs7615297,rs7640424,rs7683836,rs7694732,rs7711753,rs7715256,rs7730004,rs7730898,rs7748777,rs7760082,rs785278,rs7869771,rs7871866,rs7893571,rs7899106,rs7903146,rs7948120,rs7975187,rs8036040,rs8047395,rs8071182,rs8097544,rs8102137,rs8123881,rs816364,rs845084,rs847747,rs879620,rs889398,rs895330,rs900144,rs901630,rs902695,rs925018,rs9291467,rs9294260,rs930295,rs9362662,rs9367368,rs9426003,rs9530843,rs9540493,rs9603697,rs9615905,rs9630985,rs967605,rs9688431,rs972540,rs9816226,rs987237,rs9927848,rs999557	0.147176	0.0297663	7.63873e-07	0.088834	0.205518	283.355	284	0.499636	0	0.17014	0.048369	0.000435577	0.0753364	0.264943	0.290926	0.0893391	0.00126504	0.115821	0.46603	0.22137	0.0758744	0.00381034	0.0726566	0.370084	-0.0014198	0.00133555	0.288651	Bonferroni	Pass	Pass	Pass
7121_2	SYT7	Inverse variance weighted	285	rs1003081,rs10083803,rs10131890,rs10132280,rs10182181,rs10211055,rs10268050,rs10269783,rs10275044,rs10438964,rs1045411,rs1048932,rs10733051,rs10744146,rs1075901,rs10830452,rs10842240,rs10867256,rs10876418,rs10878946,rs10883759,rs10915840,rs10920678,rs10938397,rs10971712,rs11118308,rs11150911,rs11251352,rs11496125,rs11600990,rs11611246,rs11611496,rs11668301,rs11672660,rs11736228,rs11773362,rs11781699,rs11783247,rs11889536,rs11945861,rs12033257,rs12041258,rs12044597,rs12098284,rs1218822,rs12364470,rs1241986,rs12429545,rs12448257,rs12448738,rs12514473,rs12564992,rs12575252,rs12577642,rs12587412,rs12593036,rs12602912,rs12675063,rs12680842,rs12705987,rs12888545,rs12922346,rs12939549,rs1296328,rs12964689,rs13021737,rs13047416,rs13107325,rs13110266,rs13174863,rs13191362,rs1320903,rs13240600,rs13247665,rs13263601,rs13329567,rs1362910,rs1365466,rs1371108,rs1375561,rs1405348,rs1412235,rs1431659,rs1436343,rs1451533,rs1452075,rs1477887,rs1492767,rs1522569,rs1625427,rs1668633,rs16851483,rs17014375,rs17056301,rs17203016,rs17207196,rs17238110,rs17327461,rs17551974,rs17636031,rs17724992,rs17806379,rs1782507,rs1789165,rs1852006,rs1865341,rs1884389,rs1884897,rs1899689,rs1899951,rs1927790,rs1928295,rs1937684,rs1951455,rs1973993,rs2010281,rs208015,rs2124499,rs215632,rs217671,rs2192158,rs2228213,rs2230590,rs2283093,rs2304607,rs2307111,rs2357760,rs2365389,rs2367112,rs2425857,rs2429150,rs2479958,rs2481665,rs2543132,rs2605603,rs2721965,rs2731222,rs273504,rs273697,rs2781668,rs2814992,rs2820311,rs28350,rs284227,rs2842385,rs2875762,rs3134438,rs326889,rs329651,rs355777,rs3736485,rs3753549,rs3800229,rs3814883,rs3829849,rs3849570,rs3851083,rs3902951,rs40067,rs4148155,rs427943,rs4284600,rs4303732,rs4307239,rs4516268,rs4518345,rs453520,rs4624596,rs4639527,rs4670626,rs4722398,rs4725984,rs4744275,rs4764949,rs4796243,rs4820408,rs4864201,rs487060,rs4906908,rs4981693,rs4986044,rs5396,rs543874,rs555267,rs577525,rs580438,rs6142096,rs621042,rs6235,rs6265,rs629443,rs6443750,rs6448587,rs6449531,rs6461115,rs6474945,rs6545714,rs6577584,rs6587552,rs663129,rs6700838,rs6738445,rs6764533,rs6804842,rs6827083,rs6879326,rs6919443,rs7024334,rs7084454,rs7102454,rs7124681,rs7133378,rs7138803,rs7144011,rs7147503,rs7181498,rs7195386,rs7206608,rs7211567,rs7239114,rs7334078,rs733594,rs7531118,rs7531656,rs7535528,rs7550711,rs7557796,rs7561278,rs756717,rs7599312,rs7600699,rs7607351,rs761423,rs7615297,rs7640424,rs7683836,rs7694732,rs7711753,rs7715256,rs7730004,rs7730898,rs7748777,rs7760082,rs785278,rs7869771,rs7871866,rs7893571,rs7899106,rs7903146,rs7948120,rs7975187,rs8036040,rs8047395,rs8071182,rs8097544,rs8102137,rs8123881,rs816364,rs845084,rs847747,rs879620,rs889398,rs895330,rs900144,rs901630,rs902695,rs925018,rs9291467,rs9294260,rs930295,rs9362662,rs9367368,rs9426003,rs9530843,rs9540493,rs9603697,rs9615905,rs9630985,rs967605,rs9688431,rs972540,rs9816226,rs987237,rs9927848,rs999558	0.145939	0.0295188	7.65576e-07	0.0880825	0.203796	268.24	284	0.740805	0	0.136701	0.0508804	0.00721592	0.0369754	0.236426	0.148178	0.0795478	0.0635287	-0.00773539	0.304092	0.252997	0.0750528	0.000853425	0.105893	0.4001	-0.00205348	0.00132357	0.121908	Bonferroni	Pass	Pass	Pass
17811_78	SULT1C2	Inverse variance weighted	285	rs1003081,rs10083803,rs10131890,rs10132280,rs10182181,rs10211055,rs10268050,rs10269783,rs10275044,rs10438964,rs1045411,rs1048932,rs10733051,rs10744146,rs1075901,rs10830452,rs10842240,rs10867256,rs10876418,rs10878946,rs10883759,rs10915840,rs10920678,rs10938397,rs10971712,rs11118308,rs11150911,rs11251352,rs11496125,rs11600990,rs11611246,rs11611496,rs11668301,rs11672660,rs11736228,rs11773362,rs11781699,rs11783247,rs11889536,rs11945861,rs12033257,rs12041258,rs12044597,rs12098284,rs1218822,rs12364470,rs1241986,rs12429545,rs12448257,rs12448738,rs12514473,rs12564992,rs12575252,rs12577642,rs12587412,rs12593036,rs12602912,rs12675063,rs12680842,rs12705987,rs12888545,rs12922346,rs12939549,rs1296328,rs12964689,rs13021737,rs13047416,rs13107325,rs13110266,rs13174863,rs13191362,rs1320903,rs13240600,rs13247665,rs13263601,rs13329567,rs1362910,rs1365466,rs1371108,rs1375561,rs1405348,rs1412235,rs1431659,rs1436343,rs1451533,rs1452075,rs1477887,rs1492767,rs1522569,rs1625427,rs1668633,rs16851483,rs17014375,rs17056301,rs17203016,rs17207196,rs17238110,rs17327461,rs17551974,rs17636031,rs17724992,rs17806379,rs1782507,rs1789165,rs1852006,rs1865341,rs1884389,rs1884897,rs1899689,rs1899951,rs1927790,rs1928295,rs1937684,rs1951455,rs1973993,rs2010281,rs208015,rs2124499,rs215632,rs217671,rs2192158,rs2228213,rs2230590,rs2283093,rs2304607,rs2307111,rs2357760,rs2365389,rs2367112,rs2425857,rs2429150,rs2479958,rs2481665,rs2543132,rs2605603,rs2721965,rs2731222,rs273504,rs273697,rs2781668,rs2814992,rs2820311,rs28350,rs284227,rs2842385,rs2875762,rs3134438,rs326889,rs329651,rs355777,rs3736485,rs3753549,rs3800229,rs3814883,rs3829849,rs3849570,rs3851083,rs3902951,rs40067,rs4148155,rs427943,rs4284600,rs4303732,rs4307239,rs4516268,rs4518345,rs453520,rs4624596,rs4639527,rs4670626,rs4722398,rs4725984,rs4744275,rs4764949,rs4796243,rs4820408,rs4864201,rs487060,rs4906908,rs4981693,rs4986044,rs5396,rs543874,rs555267,rs577525,rs580438,rs6142096,rs621042,rs6235,rs6265,rs629443,rs6443750,rs6448587,rs6449531,rs6461115,rs6474945,rs6545714,rs6577584,rs6587552,rs663129,rs6700838,rs6738445,rs6764533,rs6804842,rs6827083,rs6879326,rs6919443,rs7024334,rs7084454,rs7102454,rs7124681,rs7133378,rs7138803,rs7144011,rs7147503,rs7181498,rs7195386,rs7206608,rs7211567,rs7239114,rs7334078,rs733594,rs7531118,rs7531656,rs7535528,rs7550711,rs7557796,rs7561278,rs756717,rs7599312,rs7600699,rs7607351,rs761423,rs7615297,rs7640424,rs7683836,rs7694732,rs7711753,rs7715256,rs7730004,rs7730898,rs7748777,rs7760082,rs785278,rs7869771,rs7871866,rs7893571,rs7899106,rs7903146,rs7948120,rs7975187,rs8036040,rs8047395,rs8071182,rs8097544,rs8102137,rs8123881,rs816364,rs845084,rs847747,rs879620,rs889398,rs895330,rs900144,rs901630,rs902695,rs925018,rs9291467,rs9294260,rs930295,rs9362662,rs9367368,rs9426003,rs9530843,rs9540493,rs9603697,rs9615905,rs9630985,rs967605,rs9688431,rs972540,rs9816226,rs987237,rs9927848,rs999559	0.147298	0.0298016	7.70795e-07	0.0888868	0.205709	254.658	284	0.894001	0	0.240211	0.0494875	1.21017e-06	0.143215	0.337206	0.303511	0.0721921	3.51431e-05	0.162014	0.445007	0.211401	0.0756035	0.00552517	0.0632182	0.359584	-0.0012311	0.0013344	0.357008	Bonferroni	Pass	Pass	Pass
8068_43	KIAA1161	Inverse variance weighted	285	rs1003081,rs10083803,rs10131890,rs10132280,rs10182181,rs10211055,rs10268050,rs10269783,rs10275044,rs10438964,rs1045411,rs1048932,rs10733051,rs10744146,rs1075901,rs10830452,rs10842240,rs10867256,rs10876418,rs10878946,rs10883759,rs10915840,rs10920678,rs10938397,rs10971712,rs11118308,rs11150911,rs11251352,rs11496125,rs11600990,rs11611246,rs11611496,rs11668301,rs11672660,rs11736228,rs11773362,rs11781699,rs11783247,rs11889536,rs11945861,rs12033257,rs12041258,rs12044597,rs12098284,rs1218822,rs12364470,rs1241986,rs12429545,rs12448257,rs12448738,rs12514473,rs12564992,rs12575252,rs12577642,rs12587412,rs12593036,rs12602912,rs12675063,rs12680842,rs12705987,rs12888545,rs12922346,rs12939549,rs1296328,rs12964689,rs13021737,rs13047416,rs13107325,rs13110266,rs13174863,rs13191362,rs1320903,rs13240600,rs13247665,rs13263601,rs13329567,rs1362910,rs1365466,rs1371108,rs1375561,rs1405348,rs1412235,rs1431659,rs1436343,rs1451533,rs1452075,rs1477887,rs1492767,rs1522569,rs1625427,rs1668633,rs16851483,rs17014375,rs17056301,rs17203016,rs17207196,rs17238110,rs17327461,rs17551974,rs17636031,rs17724992,rs17806379,rs1782507,rs1789165,rs1852006,rs1865341,rs1884389,rs1884897,rs1899689,rs1899951,rs1927790,rs1928295,rs1937684,rs1951455,rs1973993,rs2010281,rs208015,rs2124499,rs215632,rs217671,rs2192158,rs2228213,rs2230590,rs2283093,rs2304607,rs2307111,rs2357760,rs2365389,rs2367112,rs2425857,rs2429150,rs2479958,rs2481665,rs2543132,rs2605603,rs2721965,rs2731222,rs273504,rs273697,rs2781668,rs2814992,rs2820311,rs28350,rs284227,rs2842385,rs2875762,rs3134438,rs326889,rs329651,rs355777,rs3736485,rs3753549,rs3800229,rs3814883,rs3829849,rs3849570,rs3851083,rs3902951,rs40067,rs4148155,rs427943,rs4284600,rs4303732,rs4307239,rs4516268,rs4518345,rs453520,rs4624596,rs4639527,rs4670626,rs4722398,rs4725984,rs4744275,rs4764949,rs4796243,rs4820408,rs4864201,rs487060,rs4906908,rs4981693,rs4986044,rs5396,rs543874,rs555267,rs577525,rs580438,rs6142096,rs621042,rs6235,rs6265,rs629443,rs6443750,rs6448587,rs6449531,rs6461115,rs6474945,rs6545714,rs6577584,rs6587552,rs663129,rs6700838,rs6738445,rs6764533,rs6804842,rs6827083,rs6879326,rs6919443,rs7024334,rs7084454,rs7102454,rs7124681,rs7133378,rs7138803,rs7144011,rs7147503,rs7181498,rs7195386,rs7206608,rs7211567,rs7239114,rs7334078,rs733594,rs7531118,rs7531656,rs7535528,rs7550711,rs7557796,rs7561278,rs756717,rs7599312,rs7600699,rs7607351,rs761423,rs7615297,rs7640424,rs7683836,rs7694732,rs7711753,rs7715256,rs7730004,rs7730898,rs7748777,rs7760082,rs785278,rs7869771,rs7871866,rs7893571,rs7899106,rs7903146,rs7948120,rs7975187,rs8036040,rs8047395,rs8071182,rs8097544,rs8102137,rs8123881,rs816364,rs845084,rs847747,rs879620,rs889398,rs895330,rs900144,rs901630,rs902695,rs925018,rs9291467,rs9294260,rs930295,rs9362662,rs9367368,rs9426003,rs9530843,rs9540493,rs9603697,rs9615905,rs9630985,rs967605,rs9688431,rs972540,rs9816226,rs987237,rs9927848,rs999560	0.144569	0.0292518	7.72435e-07	0.087235	0.201902	269.468	284	0.723205	0	0.171884	0.0500707	0.00059732	0.0737456	0.270023	0.171671	0.0858239	0.0464234	0.00345589	0.339886	0.256384	0.0743157	0.000646166	0.110725	0.402043	-0.00214761	0.00131214	0.102799	Bonferroni	Pass	Pass	Pass
18304_19	BCCIP	Inverse variance weighted	285	rs1003081,rs10083803,rs10131890,rs10132280,rs10182181,rs10211055,rs10268050,rs10269783,rs10275044,rs10438964,rs1045411,rs1048932,rs10733051,rs10744146,rs1075901,rs10830452,rs10842240,rs10867256,rs10876418,rs10878946,rs10883759,rs10915840,rs10920678,rs10938397,rs10971712,rs11118308,rs11150911,rs11251352,rs11496125,rs11600990,rs11611246,rs11611496,rs11668301,rs11672660,rs11736228,rs11773362,rs11781699,rs11783247,rs11889536,rs11945861,rs12033257,rs12041258,rs12044597,rs12098284,rs1218822,rs12364470,rs1241986,rs12429545,rs12448257,rs12448738,rs12514473,rs12564992,rs12575252,rs12577642,rs12587412,rs12593036,rs12602912,rs12675063,rs12680842,rs12705987,rs12888545,rs12922346,rs12939549,rs1296328,rs12964689,rs13021737,rs13047416,rs13107325,rs13110266,rs13174863,rs13191362,rs1320903,rs13240600,rs13247665,rs13263601,rs13329567,rs1362910,rs1365466,rs1371108,rs1375561,rs1405348,rs1412235,rs1431659,rs1436343,rs1451533,rs1452075,rs1477887,rs1492767,rs1522569,rs1625427,rs1668633,rs16851483,rs17014375,rs17056301,rs17203016,rs17207196,rs17238110,rs17327461,rs17551974,rs17636031,rs17724992,rs17806379,rs1782507,rs1789165,rs1852006,rs1865341,rs1884389,rs1884897,rs1899689,rs1899951,rs1927790,rs1928295,rs1937684,rs1951455,rs1973993,rs2010281,rs208015,rs2124499,rs215632,rs217671,rs2192158,rs2228213,rs2230590,rs2283093,rs2304607,rs2307111,rs2357760,rs2365389,rs2367112,rs2425857,rs2429150,rs2479958,rs2481665,rs2543132,rs2605603,rs2721965,rs2731222,rs273504,rs273697,rs2781668,rs2814992,rs2820311,rs28350,rs284227,rs2842385,rs2875762,rs3134438,rs326889,rs329651,rs355777,rs3736485,rs3753549,rs3800229,rs3814883,rs3829849,rs3849570,rs3851083,rs3902951,rs40067,rs4148155,rs427943,rs4284600,rs4303732,rs4307239,rs4516268,rs4518345,rs453520,rs4624596,rs4639527,rs4670626,rs4722398,rs4725984,rs4744275,rs4764949,rs4796243,rs4820408,rs4864201,rs487060,rs4906908,rs4981693,rs4986044,rs5396,rs543874,rs555267,rs577525,rs580438,rs6142096,rs621042,rs6235,rs6265,rs629443,rs6443750,rs6448587,rs6449531,rs6461115,rs6474945,rs6545714,rs6577584,rs6587552,rs663129,rs6700838,rs6738445,rs6764533,rs6804842,rs6827083,rs6879326,rs6919443,rs7024334,rs7084454,rs7102454,rs7124681,rs7133378,rs7138803,rs7144011,rs7147503,rs7181498,rs7195386,rs7206608,rs7211567,rs7239114,rs7334078,rs733594,rs7531118,rs7531656,rs7535528,rs7550711,rs7557796,rs7561278,rs756717,rs7599312,rs7600699,rs7607351,rs761423,rs7615297,rs7640424,rs7683836,rs7694732,rs7711753,rs7715256,rs7730004,rs7730898,rs7748777,rs7760082,rs785278,rs7869771,rs7871866,rs7893571,rs7899106,rs7903146,rs7948120,rs7975187,rs8036040,rs8047395,rs8071182,rs8097544,rs8102137,rs8123881,rs816364,rs845084,rs847747,rs879620,rs889398,rs895330,rs900144,rs901630,rs902695,rs925018,rs9291467,rs9294260,rs930295,rs9362662,rs9367368,rs9426003,rs9530843,rs9540493,rs9603697,rs9615905,rs9630985,rs967605,rs9688431,rs972540,rs9816226,rs987237,rs9927848,rs999561	0.153465	0.0310524	7.72792e-07	0.0926018	0.214327	305.79	284	0.178865	0.0661085	0.215431	0.0526122	4.22725e-05	0.112311	0.318551	0.241037	0.0841547	0.00449237	0.0760934	0.40598	0.208641	0.0788612	0.00860877	0.054073	0.363209	-0.00105834	0.00139025	0.447137	Bonferroni	Pass	Pass	Pass
4549_78	FUT5	Inverse variance weighted	285	rs1003081,rs10083803,rs10131890,rs10132280,rs10182181,rs10211055,rs10268050,rs10269783,rs10275044,rs10438964,rs1045411,rs1048932,rs10733051,rs10744146,rs1075901,rs10830452,rs10842240,rs10867256,rs10876418,rs10878946,rs10883759,rs10915840,rs10920678,rs10938397,rs10971712,rs11118308,rs11150911,rs11251352,rs11496125,rs11600990,rs11611246,rs11611496,rs11668301,rs11672660,rs11736228,rs11773362,rs11781699,rs11783247,rs11889536,rs11945861,rs12033257,rs12041258,rs12044597,rs12098284,rs1218822,rs12364470,rs1241986,rs12429545,rs12448257,rs12448738,rs12514473,rs12564992,rs12575252,rs12577642,rs12587412,rs12593036,rs12602912,rs12675063,rs12680842,rs12705987,rs12888545,rs12922346,rs12939549,rs1296328,rs12964689,rs13021737,rs13047416,rs13107325,rs13110266,rs13174863,rs13191362,rs1320903,rs13240600,rs13247665,rs13263601,rs13329567,rs1362910,rs1365466,rs1371108,rs1375561,rs1405348,rs1412235,rs1431659,rs1436343,rs1451533,rs1452075,rs1477887,rs1492767,rs1522569,rs1625427,rs1668633,rs16851483,rs17014375,rs17056301,rs17203016,rs17207196,rs17238110,rs17327461,rs17551974,rs17636031,rs17724992,rs17806379,rs1782507,rs1789165,rs1852006,rs1865341,rs1884389,rs1884897,rs1899689,rs1899951,rs1927790,rs1928295,rs1937684,rs1951455,rs1973993,rs2010281,rs208015,rs2124499,rs215632,rs217671,rs2192158,rs2228213,rs2230590,rs2283093,rs2304607,rs2307111,rs2357760,rs2365389,rs2367112,rs2425857,rs2429150,rs2479958,rs2481665,rs2543132,rs2605603,rs2721965,rs2731222,rs273504,rs273697,rs2781668,rs2814992,rs2820311,rs28350,rs284227,rs2842385,rs2875762,rs3134438,rs326889,rs329651,rs355777,rs3736485,rs3753549,rs3800229,rs3814883,rs3829849,rs3849570,rs3851083,rs3902951,rs40067,rs4148155,rs427943,rs4284600,rs4303732,rs4307239,rs4516268,rs4518345,rs453520,rs4624596,rs4639527,rs4670626,rs4722398,rs4725984,rs4744275,rs4764949,rs4796243,rs4820408,rs4864201,rs487060,rs4906908,rs4981693,rs4986044,rs5396,rs543874,rs555267,rs577525,rs580438,rs6142096,rs621042,rs6235,rs6265,rs629443,rs6443750,rs6448587,rs6449531,rs6461115,rs6474945,rs6545714,rs6577584,rs6587552,rs663129,rs6700838,rs6738445,rs6764533,rs6804842,rs6827083,rs6879326,rs6919443,rs7024334,rs7084454,rs7102454,rs7124681,rs7133378,rs7138803,rs7144011,rs7147503,rs7181498,rs7195386,rs7206608,rs7211567,rs7239114,rs7334078,rs733594,rs7531118,rs7531656,rs7535528,rs7550711,rs7557796,rs7561278,rs756717,rs7599312,rs7600699,rs7607351,rs761423,rs7615297,rs7640424,rs7683836,rs7694732,rs7711753,rs7715256,rs7730004,rs7730898,rs7748777,rs7760082,rs785278,rs7869771,rs7871866,rs7893571,rs7899106,rs7903146,rs7948120,rs7975187,rs8036040,rs8047395,rs8071182,rs8097544,rs8102137,rs8123881,rs816364,rs845084,rs847747,rs879620,rs889398,rs895330,rs900144,rs901630,rs902695,rs925018,rs9291467,rs9294260,rs930295,rs9362662,rs9367368,rs9426003,rs9530843,rs9540493,rs9603697,rs9615905,rs9630985,rs967605,rs9688431,rs972540,rs9816226,rs987237,rs9927848,rs999562	0.156512	0.0316826	7.81175e-07	0.0944145	0.21861	269.215	284	0.72687	0	0.176524	0.0590242	0.00278336	0.0608364	0.292211	0.174902	0.0978995	0.0750781	-0.0169815	0.366785	0.181734	0.0806362	0.0249771	0.0236869	0.339781	-0.000482878	0.00141967	0.734007	Bonferroni	Pass	Pass	Pass
13532_25	CNEP1R1	Inverse variance weighted	285	rs1003081,rs10083803,rs10131890,rs10132280,rs10182181,rs10211055,rs10268050,rs10269783,rs10275044,rs10438964,rs1045411,rs1048932,rs10733051,rs10744146,rs1075901,rs10830452,rs10842240,rs10867256,rs10876418,rs10878946,rs10883759,rs10915840,rs10920678,rs10938397,rs10971712,rs11118308,rs11150911,rs11251352,rs11496125,rs11600990,rs11611246,rs11611496,rs11668301,rs11672660,rs11736228,rs11773362,rs11781699,rs11783247,rs11889536,rs11945861,rs12033257,rs12041258,rs12044597,rs12098284,rs1218822,rs12364470,rs1241986,rs12429545,rs12448257,rs12448738,rs12514473,rs12564992,rs12575252,rs12577642,rs12587412,rs12593036,rs12602912,rs12675063,rs12680842,rs12705987,rs12888545,rs12922346,rs12939549,rs1296328,rs12964689,rs13021737,rs13047416,rs13107325,rs13110266,rs13174863,rs13191362,rs1320903,rs13240600,rs13247665,rs13263601,rs13329567,rs1362910,rs1365466,rs1371108,rs1375561,rs1405348,rs1412235,rs1431659,rs1436343,rs1451533,rs1452075,rs1477887,rs1492767,rs1522569,rs1625427,rs1668633,rs16851483,rs17014375,rs17056301,rs17203016,rs17207196,rs17238110,rs17327461,rs17551974,rs17636031,rs17724992,rs17806379,rs1782507,rs1789165,rs1852006,rs1865341,rs1884389,rs1884897,rs1899689,rs1899951,rs1927790,rs1928295,rs1937684,rs1951455,rs1973993,rs2010281,rs208015,rs2124499,rs215632,rs217671,rs2192158,rs2228213,rs2230590,rs2283093,rs2304607,rs2307111,rs2357760,rs2365389,rs2367112,rs2425857,rs2429150,rs2479958,rs2481665,rs2543132,rs2605603,rs2721965,rs2731222,rs273504,rs273697,rs2781668,rs2814992,rs2820311,rs28350,rs284227,rs2842385,rs2875762,rs3134438,rs326889,rs329651,rs355777,rs3736485,rs3753549,rs3800229,rs3814883,rs3829849,rs3849570,rs3851083,rs3902951,rs40067,rs4148155,rs427943,rs4284600,rs4303732,rs4307239,rs4516268,rs4518345,rs453520,rs4624596,rs4639527,rs4670626,rs4722398,rs4725984,rs4744275,rs4764949,rs4796243,rs4820408,rs4864201,rs487060,rs4906908,rs4981693,rs4986044,rs5396,rs543874,rs555267,rs577525,rs580438,rs6142096,rs621042,rs6235,rs6265,rs629443,rs6443750,rs6448587,rs6449531,rs6461115,rs6474945,rs6545714,rs6577584,rs6587552,rs663129,rs6700838,rs6738445,rs6764533,rs6804842,rs6827083,rs6879326,rs6919443,rs7024334,rs7084454,rs7102454,rs7124681,rs7133378,rs7138803,rs7144011,rs7147503,rs7181498,rs7195386,rs7206608,rs7211567,rs7239114,rs7334078,rs733594,rs7531118,rs7531656,rs7535528,rs7550711,rs7557796,rs7561278,rs756717,rs7599312,rs7600699,rs7607351,rs761423,rs7615297,rs7640424,rs7683836,rs7694732,rs7711753,rs7715256,rs7730004,rs7730898,rs7748777,rs7760082,rs785278,rs7869771,rs7871866,rs7893571,rs7899106,rs7903146,rs7948120,rs7975187,rs8036040,rs8047395,rs8071182,rs8097544,rs8102137,rs8123881,rs816364,rs845084,rs847747,rs879620,rs889398,rs895330,rs900144,rs901630,rs902695,rs925018,rs9291467,rs9294260,rs930295,rs9362662,rs9367368,rs9426003,rs9530843,rs9540493,rs9603697,rs9615905,rs9630985,rs967605,rs9688431,rs972540,rs9816226,rs987237,rs9927848,rs999563	0.147146	0.0297987	7.89237e-07	0.0887409	0.205552	260.065	284	0.842742	0	0.202399	0.0500188	5.19974e-05	0.104362	0.300436	0.256347	0.0767418	0.000948587	0.105933	0.40676	0.20678	0.0757619	0.00674366	0.0582869	0.355274	-0.00114229	0.00133426	0.392652	Bonferroni	Pass	Pass	Pass
9993_11	ZNF264	Inverse variance weighted	285	rs1003081,rs10083803,rs10131890,rs10132280,rs10182181,rs10211055,rs10268050,rs10269783,rs10275044,rs10438964,rs1045411,rs1048932,rs10733051,rs10744146,rs1075901,rs10830452,rs10842240,rs10867256,rs10876418,rs10878946,rs10883759,rs10915840,rs10920678,rs10938397,rs10971712,rs11118308,rs11150911,rs11251352,rs11496125,rs11600990,rs11611246,rs11611496,rs11668301,rs11672660,rs11736228,rs11773362,rs11781699,rs11783247,rs11889536,rs11945861,rs12033257,rs12041258,rs12044597,rs12098284,rs1218822,rs12364470,rs1241986,rs12429545,rs12448257,rs12448738,rs12514473,rs12564992,rs12575252,rs12577642,rs12587412,rs12593036,rs12602912,rs12675063,rs12680842,rs12705987,rs12888545,rs12922346,rs12939549,rs1296328,rs12964689,rs13021737,rs13047416,rs13107325,rs13110266,rs13174863,rs13191362,rs1320903,rs13240600,rs13247665,rs13263601,rs13329567,rs1362910,rs1365466,rs1371108,rs1375561,rs1405348,rs1412235,rs1431659,rs1436343,rs1451533,rs1452075,rs1477887,rs1492767,rs1522569,rs1625427,rs1668633,rs16851483,rs17014375,rs17056301,rs17203016,rs17207196,rs17238110,rs17327461,rs17551974,rs17636031,rs17724992,rs17806379,rs1782507,rs1789165,rs1852006,rs1865341,rs1884389,rs1884897,rs1899689,rs1899951,rs1927790,rs1928295,rs1937684,rs1951455,rs1973993,rs2010281,rs208015,rs2124499,rs215632,rs217671,rs2192158,rs2228213,rs2230590,rs2283093,rs2304607,rs2307111,rs2357760,rs2365389,rs2367112,rs2425857,rs2429150,rs2479958,rs2481665,rs2543132,rs2605603,rs2721965,rs2731222,rs273504,rs273697,rs2781668,rs2814992,rs2820311,rs28350,rs284227,rs2842385,rs2875762,rs3134438,rs326889,rs329651,rs355777,rs3736485,rs3753549,rs3800229,rs3814883,rs3829849,rs3849570,rs3851083,rs3902951,rs40067,rs4148155,rs427943,rs4284600,rs4303732,rs4307239,rs4516268,rs4518345,rs453520,rs4624596,rs4639527,rs4670626,rs4722398,rs4725984,rs4744275,rs4764949,rs4796243,rs4820408,rs4864201,rs487060,rs4906908,rs4981693,rs4986044,rs5396,rs543874,rs555267,rs577525,rs580438,rs6142096,rs621042,rs6235,rs6265,rs629443,rs6443750,rs6448587,rs6449531,rs6461115,rs6474945,rs6545714,rs6577584,rs6587552,rs663129,rs6700838,rs6738445,rs6764533,rs6804842,rs6827083,rs6879326,rs6919443,rs7024334,rs7084454,rs7102454,rs7124681,rs7133378,rs7138803,rs7144011,rs7147503,rs7181498,rs7195386,rs7206608,rs7211567,rs7239114,rs7334078,rs733594,rs7531118,rs7531656,rs7535528,rs7550711,rs7557796,rs7561278,rs756717,rs7599312,rs7600699,rs7607351,rs761423,rs7615297,rs7640424,rs7683836,rs7694732,rs7711753,rs7715256,rs7730004,rs7730898,rs7748777,rs7760082,rs785278,rs7869771,rs7871866,rs7893571,rs7899106,rs7903146,rs7948120,rs7975187,rs8036040,rs8047395,rs8071182,rs8097544,rs8102137,rs8123881,rs816364,rs845084,rs847747,rs879620,rs889398,rs895330,rs900144,rs901630,rs902695,rs925018,rs9291467,rs9294260,rs930295,rs9362662,rs9367368,rs9426003,rs9530843,rs9540493,rs9603697,rs9615905,rs9630985,rs967605,rs9688431,rs972540,rs9816226,rs987237,rs9927848,rs999564	0.151883	0.0307733	7.99339e-07	0.0915668	0.212198	303.855	284	0.199822	0.0751144	0.202662	0.046973	1.60007e-05	0.110595	0.29473	0.295705	0.085175	0.000597578	0.128762	0.462648	0.337479	0.077163	1.71961e-05	0.18624	0.488719	-0.00356311	0.00136107	0.00932421	Bonferroni	Pass	Fail	No
5728_60	FCRL1	Inverse variance weighted	285	rs1003081,rs10083803,rs10131890,rs10132280,rs10182181,rs10211055,rs10268050,rs10269783,rs10275044,rs10438964,rs1045411,rs1048932,rs10733051,rs10744146,rs1075901,rs10830452,rs10842240,rs10867256,rs10876418,rs10878946,rs10883759,rs10915840,rs10920678,rs10938397,rs10971712,rs11118308,rs11150911,rs11251352,rs11496125,rs11600990,rs11611246,rs11611496,rs11668301,rs11672660,rs11736228,rs11773362,rs11781699,rs11783247,rs11889536,rs11945861,rs12033257,rs12041258,rs12044597,rs12098284,rs1218822,rs12364470,rs1241986,rs12429545,rs12448257,rs12448738,rs12514473,rs12564992,rs12575252,rs12577642,rs12587412,rs12593036,rs12602912,rs12675063,rs12680842,rs12705987,rs12888545,rs12922346,rs12939549,rs1296328,rs12964689,rs13021737,rs13047416,rs13107325,rs13110266,rs13174863,rs13191362,rs1320903,rs13240600,rs13247665,rs13263601,rs13329567,rs1362910,rs1365466,rs1371108,rs1375561,rs1405348,rs1412235,rs1431659,rs1436343,rs1451533,rs1452075,rs1477887,rs1492767,rs1522569,rs1625427,rs1668633,rs16851483,rs17014375,rs17056301,rs17203016,rs17207196,rs17238110,rs17327461,rs17551974,rs17636031,rs17724992,rs17806379,rs1782507,rs1789165,rs1852006,rs1865341,rs1884389,rs1884897,rs1899689,rs1899951,rs1927790,rs1928295,rs1937684,rs1951455,rs1973993,rs2010281,rs208015,rs2124499,rs215632,rs217671,rs2192158,rs2228213,rs2230590,rs2283093,rs2304607,rs2307111,rs2357760,rs2365389,rs2367112,rs2425857,rs2429150,rs2479958,rs2481665,rs2543132,rs2605603,rs2721965,rs2731222,rs273504,rs273697,rs2781668,rs2814992,rs2820311,rs28350,rs284227,rs2842385,rs2875762,rs3134438,rs326889,rs329651,rs355777,rs3736485,rs3753549,rs3800229,rs3814883,rs3829849,rs3849570,rs3851083,rs3902951,rs40067,rs4148155,rs427943,rs4284600,rs4303732,rs4307239,rs4516268,rs4518345,rs453520,rs4624596,rs4639527,rs4670626,rs4722398,rs4725984,rs4744275,rs4764949,rs4796243,rs4820408,rs4864201,rs487060,rs4906908,rs4981693,rs4986044,rs5396,rs543874,rs555267,rs577525,rs580438,rs6142096,rs621042,rs6235,rs6265,rs629443,rs6443750,rs6448587,rs6449531,rs6461115,rs6474945,rs6545714,rs6577584,rs6587552,rs663129,rs6700838,rs6738445,rs6764533,rs6804842,rs6827083,rs6879326,rs6919443,rs7024334,rs7084454,rs7102454,rs7124681,rs7133378,rs7138803,rs7144011,rs7147503,rs7181498,rs7195386,rs7206608,rs7211567,rs7239114,rs7334078,rs733594,rs7531118,rs7531656,rs7535528,rs7550711,rs7557796,rs7561278,rs756717,rs7599312,rs7600699,rs7607351,rs761423,rs7615297,rs7640424,rs7683836,rs7694732,rs7711753,rs7715256,rs7730004,rs7730898,rs7748777,rs7760082,rs785278,rs7869771,rs7871866,rs7893571,rs7899106,rs7903146,rs7948120,rs7975187,rs8036040,rs8047395,rs8071182,rs8097544,rs8102137,rs8123881,rs816364,rs845084,rs847747,rs879620,rs889398,rs895330,rs900144,rs901630,rs902695,rs925018,rs9291467,rs9294260,rs930295,rs9362662,rs9367368,rs9426003,rs9530843,rs9540493,rs9603697,rs9615905,rs9630985,rs967605,rs9688431,rs972540,rs9816226,rs987237,rs9927848,rs999565	0.173726	0.0352002	8.00042e-07	0.104733	0.242718	375.694	284	0.000212131	0.247923	0.171045	0.056711	0.0025606	0.0598918	0.282199	0.172581	0.0797125	0.0312167	0.016345	0.328818	-0.0227329	0.0887792	0.798089	-0.19674	0.151274	0.00377033	0.00156658	0.0167367	Bonferroni	Pass	Fail	No
11666_72	RGS8	Inverse variance weighted	285	rs1003081,rs10083803,rs10131890,rs10132280,rs10182181,rs10211055,rs10268050,rs10269783,rs10275044,rs10438964,rs1045411,rs1048932,rs10733051,rs10744146,rs1075901,rs10830452,rs10842240,rs10867256,rs10876418,rs10878946,rs10883759,rs10915840,rs10920678,rs10938397,rs10971712,rs11118308,rs11150911,rs11251352,rs11496125,rs11600990,rs11611246,rs11611496,rs11668301,rs11672660,rs11736228,rs11773362,rs11781699,rs11783247,rs11889536,rs11945861,rs12033257,rs12041258,rs12044597,rs12098284,rs1218822,rs12364470,rs1241986,rs12429545,rs12448257,rs12448738,rs12514473,rs12564992,rs12575252,rs12577642,rs12587412,rs12593036,rs12602912,rs12675063,rs12680842,rs12705987,rs12888545,rs12922346,rs12939549,rs1296328,rs12964689,rs13021737,rs13047416,rs13107325,rs13110266,rs13174863,rs13191362,rs1320903,rs13240600,rs13247665,rs13263601,rs13329567,rs1362910,rs1365466,rs1371108,rs1375561,rs1405348,rs1412235,rs1431659,rs1436343,rs1451533,rs1452075,rs1477887,rs1492767,rs1522569,rs1625427,rs1668633,rs16851483,rs17014375,rs17056301,rs17203016,rs17207196,rs17238110,rs17327461,rs17551974,rs17636031,rs17724992,rs17806379,rs1782507,rs1789165,rs1852006,rs1865341,rs1884389,rs1884897,rs1899689,rs1899951,rs1927790,rs1928295,rs1937684,rs1951455,rs1973993,rs2010281,rs208015,rs2124499,rs215632,rs217671,rs2192158,rs2228213,rs2230590,rs2283093,rs2304607,rs2307111,rs2357760,rs2365389,rs2367112,rs2425857,rs2429150,rs2479958,rs2481665,rs2543132,rs2605603,rs2721965,rs2731222,rs273504,rs273697,rs2781668,rs2814992,rs2820311,rs28350,rs284227,rs2842385,rs2875762,rs3134438,rs326889,rs329651,rs355777,rs3736485,rs3753549,rs3800229,rs3814883,rs3829849,rs3849570,rs3851083,rs3902951,rs40067,rs4148155,rs427943,rs4284600,rs4303732,rs4307239,rs4516268,rs4518345,rs453520,rs4624596,rs4639527,rs4670626,rs4722398,rs4725984,rs4744275,rs4764949,rs4796243,rs4820408,rs4864201,rs487060,rs4906908,rs4981693,rs4986044,rs5396,rs543874,rs555267,rs577525,rs580438,rs6142096,rs621042,rs6235,rs6265,rs629443,rs6443750,rs6448587,rs6449531,rs6461115,rs6474945,rs6545714,rs6577584,rs6587552,rs663129,rs6700838,rs6738445,rs6764533,rs6804842,rs6827083,rs6879326,rs6919443,rs7024334,rs7084454,rs7102454,rs7124681,rs7133378,rs7138803,rs7144011,rs7147503,rs7181498,rs7195386,rs7206608,rs7211567,rs7239114,rs7334078,rs733594,rs7531118,rs7531656,rs7535528,rs7550711,rs7557796,rs7561278,rs756717,rs7599312,rs7600699,rs7607351,rs761423,rs7615297,rs7640424,rs7683836,rs7694732,rs7711753,rs7715256,rs7730004,rs7730898,rs7748777,rs7760082,rs785278,rs7869771,rs7871866,rs7893571,rs7899106,rs7903146,rs7948120,rs7975187,rs8036040,rs8047395,rs8071182,rs8097544,rs8102137,rs8123881,rs816364,rs845084,rs847747,rs879620,rs889398,rs895330,rs900144,rs901630,rs902695,rs925018,rs9291467,rs9294260,rs930295,rs9362662,rs9367368,rs9426003,rs9530843,rs9540493,rs9603697,rs9615905,rs9630985,rs967605,rs9688431,rs972540,rs9816226,rs987237,rs9927848,rs999566	0.15457	0.0313282	8.06075e-07	0.0931667	0.215973	302.975	284	0.20985	0.0568877	0.18113	0.0483335	0.00017861	0.0863959	0.275863	0.322773	0.0737255	1.68509e-05	0.178272	0.467275	0.197974	0.0797063	0.013578	0.0417497	0.354198	-0.000833553	0.00140724	0.5541	Bonferroni	Pass	Pass	Pass
9897_9	MCM6	Inverse variance weighted	285	rs1003081,rs10083803,rs10131890,rs10132280,rs10182181,rs10211055,rs10268050,rs10269783,rs10275044,rs10438964,rs1045411,rs1048932,rs10733051,rs10744146,rs1075901,rs10830452,rs10842240,rs10867256,rs10876418,rs10878946,rs10883759,rs10915840,rs10920678,rs10938397,rs10971712,rs11118308,rs11150911,rs11251352,rs11496125,rs11600990,rs11611246,rs11611496,rs11668301,rs11672660,rs11736228,rs11773362,rs11781699,rs11783247,rs11889536,rs11945861,rs12033257,rs12041258,rs12044597,rs12098284,rs1218822,rs12364470,rs1241986,rs12429545,rs12448257,rs12448738,rs12514473,rs12564992,rs12575252,rs12577642,rs12587412,rs12593036,rs12602912,rs12675063,rs12680842,rs12705987,rs12888545,rs12922346,rs12939549,rs1296328,rs12964689,rs13021737,rs13047416,rs13107325,rs13110266,rs13174863,rs13191362,rs1320903,rs13240600,rs13247665,rs13263601,rs13329567,rs1362910,rs1365466,rs1371108,rs1375561,rs1405348,rs1412235,rs1431659,rs1436343,rs1451533,rs1452075,rs1477887,rs1492767,rs1522569,rs1625427,rs1668633,rs16851483,rs17014375,rs17056301,rs17203016,rs17207196,rs17238110,rs17327461,rs17551974,rs17636031,rs17724992,rs17806379,rs1782507,rs1789165,rs1852006,rs1865341,rs1884389,rs1884897,rs1899689,rs1899951,rs1927790,rs1928295,rs1937684,rs1951455,rs1973993,rs2010281,rs208015,rs2124499,rs215632,rs217671,rs2192158,rs2228213,rs2230590,rs2283093,rs2304607,rs2307111,rs2357760,rs2365389,rs2367112,rs2425857,rs2429150,rs2479958,rs2481665,rs2543132,rs2605603,rs2721965,rs2731222,rs273504,rs273697,rs2781668,rs2814992,rs2820311,rs28350,rs284227,rs2842385,rs2875762,rs3134438,rs326889,rs329651,rs355777,rs3736485,rs3753549,rs3800229,rs3814883,rs3829849,rs3849570,rs3851083,rs3902951,rs40067,rs4148155,rs427943,rs4284600,rs4303732,rs4307239,rs4516268,rs4518345,rs453520,rs4624596,rs4639527,rs4670626,rs4722398,rs4725984,rs4744275,rs4764949,rs4796243,rs4820408,rs4864201,rs487060,rs4906908,rs4981693,rs4986044,rs5396,rs543874,rs555267,rs577525,rs580438,rs6142096,rs621042,rs6235,rs6265,rs629443,rs6443750,rs6448587,rs6449531,rs6461115,rs6474945,rs6545714,rs6577584,rs6587552,rs663129,rs6700838,rs6738445,rs6764533,rs6804842,rs6827083,rs6879326,rs6919443,rs7024334,rs7084454,rs7102454,rs7124681,rs7133378,rs7138803,rs7144011,rs7147503,rs7181498,rs7195386,rs7206608,rs7211567,rs7239114,rs7334078,rs733594,rs7531118,rs7531656,rs7535528,rs7550711,rs7557796,rs7561278,rs756717,rs7599312,rs7600699,rs7607351,rs761423,rs7615297,rs7640424,rs7683836,rs7694732,rs7711753,rs7715256,rs7730004,rs7730898,rs7748777,rs7760082,rs785278,rs7869771,rs7871866,rs7893571,rs7899106,rs7903146,rs7948120,rs7975187,rs8036040,rs8047395,rs8071182,rs8097544,rs8102137,rs8123881,rs816364,rs845084,rs847747,rs879620,rs889398,rs895330,rs900144,rs901630,rs902695,rs925018,rs9291467,rs9294260,rs930295,rs9362662,rs9367368,rs9426003,rs9530843,rs9540493,rs9603697,rs9615905,rs9630985,rs967605,rs9688431,rs972540,rs9816226,rs987237,rs9927848,rs999567	0.146695	0.0297331	8.06712e-07	0.0884183	0.204972	273.13	284	0.667842	0	0.186488	0.051893	0.000326015	0.0847777	0.288198	0.219355	0.0760513	0.00422314	0.0702944	0.368415	0.226489	0.0755578	0.00296304	0.0783957	0.374582	-0.00153123	0.00133296	0.251631	Bonferroni	Pass	Pass	Pass
9834_62	ADH1B	Inverse variance weighted	285	rs1003081,rs10083803,rs10131890,rs10132280,rs10182181,rs10211055,rs10268050,rs10269783,rs10275044,rs10438964,rs1045411,rs1048932,rs10733051,rs10744146,rs1075901,rs10830452,rs10842240,rs10867256,rs10876418,rs10878946,rs10883759,rs10915840,rs10920678,rs10938397,rs10971712,rs11118308,rs11150911,rs11251352,rs11496125,rs11600990,rs11611246,rs11611496,rs11668301,rs11672660,rs11736228,rs11773362,rs11781699,rs11783247,rs11889536,rs11945861,rs12033257,rs12041258,rs12044597,rs12098284,rs1218822,rs12364470,rs1241986,rs12429545,rs12448257,rs12448738,rs12514473,rs12564992,rs12575252,rs12577642,rs12587412,rs12593036,rs12602912,rs12675063,rs12680842,rs12705987,rs12888545,rs12922346,rs12939549,rs1296328,rs12964689,rs13021737,rs13047416,rs13107325,rs13110266,rs13174863,rs13191362,rs1320903,rs13240600,rs13247665,rs13263601,rs13329567,rs1362910,rs1365466,rs1371108,rs1375561,rs1405348,rs1412235,rs1431659,rs1436343,rs1451533,rs1452075,rs1477887,rs1492767,rs1522569,rs1625427,rs1668633,rs16851483,rs17014375,rs17056301,rs17203016,rs17207196,rs17238110,rs17327461,rs17551974,rs17636031,rs17724992,rs17806379,rs1782507,rs1789165,rs1852006,rs1865341,rs1884389,rs1884897,rs1899689,rs1899951,rs1927790,rs1928295,rs1937684,rs1951455,rs1973993,rs2010281,rs208015,rs2124499,rs215632,rs217671,rs2192158,rs2228213,rs2230590,rs2283093,rs2304607,rs2307111,rs2357760,rs2365389,rs2367112,rs2425857,rs2429150,rs2479958,rs2481665,rs2543132,rs2605603,rs2721965,rs2731222,rs273504,rs273697,rs2781668,rs2814992,rs2820311,rs28350,rs284227,rs2842385,rs2875762,rs3134438,rs326889,rs329651,rs355777,rs3736485,rs3753549,rs3800229,rs3814883,rs3829849,rs3849570,rs3851083,rs3902951,rs40067,rs4148155,rs427943,rs4284600,rs4303732,rs4307239,rs4516268,rs4518345,rs453520,rs4624596,rs4639527,rs4670626,rs4722398,rs4725984,rs4744275,rs4764949,rs4796243,rs4820408,rs4864201,rs487060,rs4906908,rs4981693,rs4986044,rs5396,rs543874,rs555267,rs577525,rs580438,rs6142096,rs621042,rs6235,rs6265,rs629443,rs6443750,rs6448587,rs6449531,rs6461115,rs6474945,rs6545714,rs6577584,rs6587552,rs663129,rs6700838,rs6738445,rs6764533,rs6804842,rs6827083,rs6879326,rs6919443,rs7024334,rs7084454,rs7102454,rs7124681,rs7133378,rs7138803,rs7144011,rs7147503,rs7181498,rs7195386,rs7206608,rs7211567,rs7239114,rs7334078,rs733594,rs7531118,rs7531656,rs7535528,rs7550711,rs7557796,rs7561278,rs756717,rs7599312,rs7600699,rs7607351,rs761423,rs7615297,rs7640424,rs7683836,rs7694732,rs7711753,rs7715256,rs7730004,rs7730898,rs7748777,rs7760082,rs785278,rs7869771,rs7871866,rs7893571,rs7899106,rs7903146,rs7948120,rs7975187,rs8036040,rs8047395,rs8071182,rs8097544,rs8102137,rs8123881,rs816364,rs845084,rs847747,rs879620,rs889398,rs895330,rs900144,rs901630,rs902695,rs925018,rs9291467,rs9294260,rs930295,rs9362662,rs9367368,rs9426003,rs9530843,rs9540493,rs9603697,rs9615905,rs9630985,rs967605,rs9688431,rs972540,rs9816226,rs987237,rs9927848,rs999568	0.148767	0.0301661	8.15623e-07	0.0896412	0.207892	297.395	284	0.280519	0.0390204	0.133651	0.0521727	0.0104161	0.0313923	0.235909	0.14661	0.0773212	0.0589592	-0.00493937	0.29816	0.111493	0.0769575	0.148512	-0.0393438	0.26233	0.00071335	0.00135464	0.598886	Bonferroni	Pass	Pass	Pass
6641_60	UBB	Inverse variance weighted	285	rs1003081,rs10083803,rs10131890,rs10132280,rs10182181,rs10211055,rs10268050,rs10269783,rs10275044,rs10438964,rs1045411,rs1048932,rs10733051,rs10744146,rs1075901,rs10830452,rs10842240,rs10867256,rs10876418,rs10878946,rs10883759,rs10915840,rs10920678,rs10938397,rs10971712,rs11118308,rs11150911,rs11251352,rs11496125,rs11600990,rs11611246,rs11611496,rs11668301,rs11672660,rs11736228,rs11773362,rs11781699,rs11783247,rs11889536,rs11945861,rs12033257,rs12041258,rs12044597,rs12098284,rs1218822,rs12364470,rs1241986,rs12429545,rs12448257,rs12448738,rs12514473,rs12564992,rs12575252,rs12577642,rs12587412,rs12593036,rs12602912,rs12675063,rs12680842,rs12705987,rs12888545,rs12922346,rs12939549,rs1296328,rs12964689,rs13021737,rs13047416,rs13107325,rs13110266,rs13174863,rs13191362,rs1320903,rs13240600,rs13247665,rs13263601,rs13329567,rs1362910,rs1365466,rs1371108,rs1375561,rs1405348,rs1412235,rs1431659,rs1436343,rs1451533,rs1452075,rs1477887,rs1492767,rs1522569,rs1625427,rs1668633,rs16851483,rs17014375,rs17056301,rs17203016,rs17207196,rs17238110,rs17327461,rs17551974,rs17636031,rs17724992,rs17806379,rs1782507,rs1789165,rs1852006,rs1865341,rs1884389,rs1884897,rs1899689,rs1899951,rs1927790,rs1928295,rs1937684,rs1951455,rs1973993,rs2010281,rs208015,rs2124499,rs215632,rs217671,rs2192158,rs2228213,rs2230590,rs2283093,rs2304607,rs2307111,rs2357760,rs2365389,rs2367112,rs2425857,rs2429150,rs2479958,rs2481665,rs2543132,rs2605603,rs2721965,rs2731222,rs273504,rs273697,rs2781668,rs2814992,rs2820311,rs28350,rs284227,rs2842385,rs2875762,rs3134438,rs326889,rs329651,rs355777,rs3736485,rs3753549,rs3800229,rs3814883,rs3829849,rs3849570,rs3851083,rs3902951,rs40067,rs4148155,rs427943,rs4284600,rs4303732,rs4307239,rs4516268,rs4518345,rs453520,rs4624596,rs4639527,rs4670626,rs4722398,rs4725984,rs4744275,rs4764949,rs4796243,rs4820408,rs4864201,rs487060,rs4906908,rs4981693,rs4986044,rs5396,rs543874,rs555267,rs577525,rs580438,rs6142096,rs621042,rs6235,rs6265,rs629443,rs6443750,rs6448587,rs6449531,rs6461115,rs6474945,rs6545714,rs6577584,rs6587552,rs663129,rs6700838,rs6738445,rs6764533,rs6804842,rs6827083,rs6879326,rs6919443,rs7024334,rs7084454,rs7102454,rs7124681,rs7133378,rs7138803,rs7144011,rs7147503,rs7181498,rs7195386,rs7206608,rs7211567,rs7239114,rs7334078,rs733594,rs7531118,rs7531656,rs7535528,rs7550711,rs7557796,rs7561278,rs756717,rs7599312,rs7600699,rs7607351,rs761423,rs7615297,rs7640424,rs7683836,rs7694732,rs7711753,rs7715256,rs7730004,rs7730898,rs7748777,rs7760082,rs785278,rs7869771,rs7871866,rs7893571,rs7899106,rs7903146,rs7948120,rs7975187,rs8036040,rs8047395,rs8071182,rs8097544,rs8102137,rs8123881,rs816364,rs845084,rs847747,rs879620,rs889398,rs895330,rs900144,rs901630,rs902695,rs925018,rs9291467,rs9294260,rs930295,rs9362662,rs9367368,rs9426003,rs9530843,rs9540493,rs9603697,rs9615905,rs9630985,rs967605,rs9688431,rs972540,rs9816226,rs987237,rs9927848,rs999569	0.147811	0.0299965	8.3244e-07	0.0890178	0.206604	285.594	284	0.462272	0.000698151	0.193814	0.0484383	6.30057e-05	0.0988753	0.288753	0.249545	0.0822363	0.00263253	0.0883622	0.410728	0.209251	0.0760264	0.0062994	0.0602389	0.358263	-0.00118161	0.00134343	0.379849	Bonferroni	Pass	Pass	Pass
19296_51	MYL7	Inverse variance weighted	285	rs1003081,rs10083803,rs10131890,rs10132280,rs10182181,rs10211055,rs10268050,rs10269783,rs10275044,rs10438964,rs1045411,rs1048932,rs10733051,rs10744146,rs1075901,rs10830452,rs10842240,rs10867256,rs10876418,rs10878946,rs10883759,rs10915840,rs10920678,rs10938397,rs10971712,rs11118308,rs11150911,rs11251352,rs11496125,rs11600990,rs11611246,rs11611496,rs11668301,rs11672660,rs11736228,rs11773362,rs11781699,rs11783247,rs11889536,rs11945861,rs12033257,rs12041258,rs12044597,rs12098284,rs1218822,rs12364470,rs1241986,rs12429545,rs12448257,rs12448738,rs12514473,rs12564992,rs12575252,rs12577642,rs12587412,rs12593036,rs12602912,rs12675063,rs12680842,rs12705987,rs12888545,rs12922346,rs12939549,rs1296328,rs12964689,rs13021737,rs13047416,rs13107325,rs13110266,rs13174863,rs13191362,rs1320903,rs13240600,rs13247665,rs13263601,rs13329567,rs1362910,rs1365466,rs1371108,rs1375561,rs1405348,rs1412235,rs1431659,rs1436343,rs1451533,rs1452075,rs1477887,rs1492767,rs1522569,rs1625427,rs1668633,rs16851483,rs17014375,rs17056301,rs17203016,rs17207196,rs17238110,rs17327461,rs17551974,rs17636031,rs17724992,rs17806379,rs1782507,rs1789165,rs1852006,rs1865341,rs1884389,rs1884897,rs1899689,rs1899951,rs1927790,rs1928295,rs1937684,rs1951455,rs1973993,rs2010281,rs208015,rs2124499,rs215632,rs217671,rs2192158,rs2228213,rs2230590,rs2283093,rs2304607,rs2307111,rs2357760,rs2365389,rs2367112,rs2425857,rs2429150,rs2479958,rs2481665,rs2543132,rs2605603,rs2721965,rs2731222,rs273504,rs273697,rs2781668,rs2814992,rs2820311,rs28350,rs284227,rs2842385,rs2875762,rs3134438,rs326889,rs329651,rs355777,rs3736485,rs3753549,rs3800229,rs3814883,rs3829849,rs3849570,rs3851083,rs3902951,rs40067,rs4148155,rs427943,rs4284600,rs4303732,rs4307239,rs4516268,rs4518345,rs453520,rs4624596,rs4639527,rs4670626,rs4722398,rs4725984,rs4744275,rs4764949,rs4796243,rs4820408,rs4864201,rs487060,rs4906908,rs4981693,rs4986044,rs5396,rs543874,rs555267,rs577525,rs580438,rs6142096,rs621042,rs6235,rs6265,rs629443,rs6443750,rs6448587,rs6449531,rs6461115,rs6474945,rs6545714,rs6577584,rs6587552,rs663129,rs6700838,rs6738445,rs6764533,rs6804842,rs6827083,rs6879326,rs6919443,rs7024334,rs7084454,rs7102454,rs7124681,rs7133378,rs7138803,rs7144011,rs7147503,rs7181498,rs7195386,rs7206608,rs7211567,rs7239114,rs7334078,rs733594,rs7531118,rs7531656,rs7535528,rs7550711,rs7557796,rs7561278,rs756717,rs7599312,rs7600699,rs7607351,rs761423,rs7615297,rs7640424,rs7683836,rs7694732,rs7711753,rs7715256,rs7730004,rs7730898,rs7748777,rs7760082,rs785278,rs7869771,rs7871866,rs7893571,rs7899106,rs7903146,rs7948120,rs7975187,rs8036040,rs8047395,rs8071182,rs8097544,rs8102137,rs8123881,rs816364,rs845084,rs847747,rs879620,rs889398,rs895330,rs900144,rs901630,rs902695,rs925018,rs9291467,rs9294260,rs930295,rs9362662,rs9367368,rs9426003,rs9530843,rs9540493,rs9603697,rs9615905,rs9630985,rs967605,rs9688431,rs972540,rs9816226,rs987237,rs9927848,rs999570	0.149854	0.0304134	8.33973e-07	0.0902441	0.209465	255.402	284	0.887734	0	0.191764	0.0515695	0.00020036	0.0906882	0.292841	0.239382	0.0795431	0.00285197	0.0834778	0.395287	0.232975	0.0773428	0.0028277	0.0813831	0.384567	-0.00160318	0.00137157	0.243441	Bonferroni	Pass	Pass	Pass
5724_58	SBSN	Inverse variance weighted	285	rs1003081,rs10083803,rs10131890,rs10132280,rs10182181,rs10211055,rs10268050,rs10269783,rs10275044,rs10438964,rs1045411,rs1048932,rs10733051,rs10744146,rs1075901,rs10830452,rs10842240,rs10867256,rs10876418,rs10878946,rs10883759,rs10915840,rs10920678,rs10938397,rs10971712,rs11118308,rs11150911,rs11251352,rs11496125,rs11600990,rs11611246,rs11611496,rs11668301,rs11672660,rs11736228,rs11773362,rs11781699,rs11783247,rs11889536,rs11945861,rs12033257,rs12041258,rs12044597,rs12098284,rs1218822,rs12364470,rs1241986,rs12429545,rs12448257,rs12448738,rs12514473,rs12564992,rs12575252,rs12577642,rs12587412,rs12593036,rs12602912,rs12675063,rs12680842,rs12705987,rs12888545,rs12922346,rs12939549,rs1296328,rs12964689,rs13021737,rs13047416,rs13107325,rs13110266,rs13174863,rs13191362,rs1320903,rs13240600,rs13247665,rs13263601,rs13329567,rs1362910,rs1365466,rs1371108,rs1375561,rs1405348,rs1412235,rs1431659,rs1436343,rs1451533,rs1452075,rs1477887,rs1492767,rs1522569,rs1625427,rs1668633,rs16851483,rs17014375,rs17056301,rs17203016,rs17207196,rs17238110,rs17327461,rs17551974,rs17636031,rs17724992,rs17806379,rs1782507,rs1789165,rs1852006,rs1865341,rs1884389,rs1884897,rs1899689,rs1899951,rs1927790,rs1928295,rs1937684,rs1951455,rs1973993,rs2010281,rs208015,rs2124499,rs215632,rs217671,rs2192158,rs2228213,rs2230590,rs2283093,rs2304607,rs2307111,rs2357760,rs2365389,rs2367112,rs2425857,rs2429150,rs2479958,rs2481665,rs2543132,rs2605603,rs2721965,rs2731222,rs273504,rs273697,rs2781668,rs2814992,rs2820311,rs28350,rs284227,rs2842385,rs2875762,rs3134438,rs326889,rs329651,rs355777,rs3736485,rs3753549,rs3800229,rs3814883,rs3829849,rs3849570,rs3851083,rs3902951,rs40067,rs4148155,rs427943,rs4284600,rs4303732,rs4307239,rs4516268,rs4518345,rs453520,rs4624596,rs4639527,rs4670626,rs4722398,rs4725984,rs4744275,rs4764949,rs4796243,rs4820408,rs4864201,rs487060,rs4906908,rs4981693,rs4986044,rs5396,rs543874,rs555267,rs577525,rs580438,rs6142096,rs621042,rs6235,rs6265,rs629443,rs6443750,rs6448587,rs6449531,rs6461115,rs6474945,rs6545714,rs6577584,rs6587552,rs663129,rs6700838,rs6738445,rs6764533,rs6804842,rs6827083,rs6879326,rs6919443,rs7024334,rs7084454,rs7102454,rs7124681,rs7133378,rs7138803,rs7144011,rs7147503,rs7181498,rs7195386,rs7206608,rs7211567,rs7239114,rs7334078,rs733594,rs7531118,rs7531656,rs7535528,rs7550711,rs7557796,rs7561278,rs756717,rs7599312,rs7600699,rs7607351,rs761423,rs7615297,rs7640424,rs7683836,rs7694732,rs7711753,rs7715256,rs7730004,rs7730898,rs7748777,rs7760082,rs785278,rs7869771,rs7871866,rs7893571,rs7899106,rs7903146,rs7948120,rs7975187,rs8036040,rs8047395,rs8071182,rs8097544,rs8102137,rs8123881,rs816364,rs845084,rs847747,rs879620,rs889398,rs895330,rs900144,rs901630,rs902695,rs925018,rs9291467,rs9294260,rs930295,rs9362662,rs9367368,rs9426003,rs9530843,rs9540493,rs9603697,rs9615905,rs9630985,rs967605,rs9688431,rs972540,rs9816226,rs987237,rs9927848,rs999571	0.151175	0.030689	8.39208e-07	0.0910244	0.211325	307.705	284	0.159623	0.0742026	0.225881	0.0499567	6.139e-06	0.127966	0.323796	0.261352	0.0761023	0.000682865	0.112192	0.410513	0.240179	0.0777809	0.00221593	0.0877288	0.39263	-0.00171561	0.00137788	0.214122	Bonferroni	Pass	Pass	Pass
8748_45	CD74	Inverse variance weighted	285	rs1003081,rs10083803,rs10131890,rs10132280,rs10182181,rs10211055,rs10268050,rs10269783,rs10275044,rs10438964,rs1045411,rs1048932,rs10733051,rs10744146,rs1075901,rs10830452,rs10842240,rs10867256,rs10876418,rs10878946,rs10883759,rs10915840,rs10920678,rs10938397,rs10971712,rs11118308,rs11150911,rs11251352,rs11496125,rs11600990,rs11611246,rs11611496,rs11668301,rs11672660,rs11736228,rs11773362,rs11781699,rs11783247,rs11889536,rs11945861,rs12033257,rs12041258,rs12044597,rs12098284,rs1218822,rs12364470,rs1241986,rs12429545,rs12448257,rs12448738,rs12514473,rs12564992,rs12575252,rs12577642,rs12587412,rs12593036,rs12602912,rs12675063,rs12680842,rs12705987,rs12888545,rs12922346,rs12939549,rs1296328,rs12964689,rs13021737,rs13047416,rs13107325,rs13110266,rs13174863,rs13191362,rs1320903,rs13240600,rs13247665,rs13263601,rs13329567,rs1362910,rs1365466,rs1371108,rs1375561,rs1405348,rs1412235,rs1431659,rs1436343,rs1451533,rs1452075,rs1477887,rs1492767,rs1522569,rs1625427,rs1668633,rs16851483,rs17014375,rs17056301,rs17203016,rs17207196,rs17238110,rs17327461,rs17551974,rs17636031,rs17724992,rs17806379,rs1782507,rs1789165,rs1852006,rs1865341,rs1884389,rs1884897,rs1899689,rs1899951,rs1927790,rs1928295,rs1937684,rs1951455,rs1973993,rs2010281,rs208015,rs2124499,rs215632,rs217671,rs2192158,rs2228213,rs2230590,rs2283093,rs2304607,rs2307111,rs2357760,rs2365389,rs2367112,rs2425857,rs2429150,rs2479958,rs2481665,rs2543132,rs2605603,rs2721965,rs2731222,rs273504,rs273697,rs2781668,rs2814992,rs2820311,rs28350,rs284227,rs2842385,rs2875762,rs3134438,rs326889,rs329651,rs355777,rs3736485,rs3753549,rs3800229,rs3814883,rs3829849,rs3849570,rs3851083,rs3902951,rs40067,rs4148155,rs427943,rs4284600,rs4303732,rs4307239,rs4516268,rs4518345,rs453520,rs4624596,rs4639527,rs4670626,rs4722398,rs4725984,rs4744275,rs4764949,rs4796243,rs4820408,rs4864201,rs487060,rs4906908,rs4981693,rs4986044,rs5396,rs543874,rs555267,rs577525,rs580438,rs6142096,rs621042,rs6235,rs6265,rs629443,rs6443750,rs6448587,rs6449531,rs6461115,rs6474945,rs6545714,rs6577584,rs6587552,rs663129,rs6700838,rs6738445,rs6764533,rs6804842,rs6827083,rs6879326,rs6919443,rs7024334,rs7084454,rs7102454,rs7124681,rs7133378,rs7138803,rs7144011,rs7147503,rs7181498,rs7195386,rs7206608,rs7211567,rs7239114,rs7334078,rs733594,rs7531118,rs7531656,rs7535528,rs7550711,rs7557796,rs7561278,rs756717,rs7599312,rs7600699,rs7607351,rs761423,rs7615297,rs7640424,rs7683836,rs7694732,rs7711753,rs7715256,rs7730004,rs7730898,rs7748777,rs7760082,rs785278,rs7869771,rs7871866,rs7893571,rs7899106,rs7903146,rs7948120,rs7975187,rs8036040,rs8047395,rs8071182,rs8097544,rs8102137,rs8123881,rs816364,rs845084,rs847747,rs879620,rs889398,rs895330,rs900144,rs901630,rs902695,rs925018,rs9291467,rs9294260,rs930295,rs9362662,rs9367368,rs9426003,rs9530843,rs9540493,rs9603697,rs9615905,rs9630985,rs967605,rs9688431,rs972540,rs9816226,rs987237,rs9927848,rs999572	0.144631	0.029363	8.40928e-07	0.0870797	0.202183	267.63	284	0.749338	0	0.175169	0.0479101	0.000255989	0.0812648	0.269073	0.274699	0.0948942	0.0040885	0.0887065	0.460692	0.286177	0.0745	0.000151097	0.140157	0.432196	-0.00272295	0.00131717	0.0396169	Bonferroni	Pass	Fail	No
9022_49	DEFB132	Inverse variance weighted	285	rs1003081,rs10083803,rs10131890,rs10132280,rs10182181,rs10211055,rs10268050,rs10269783,rs10275044,rs10438964,rs1045411,rs1048932,rs10733051,rs10744146,rs1075901,rs10830452,rs10842240,rs10867256,rs10876418,rs10878946,rs10883759,rs10915840,rs10920678,rs10938397,rs10971712,rs11118308,rs11150911,rs11251352,rs11496125,rs11600990,rs11611246,rs11611496,rs11668301,rs11672660,rs11736228,rs11773362,rs11781699,rs11783247,rs11889536,rs11945861,rs12033257,rs12041258,rs12044597,rs12098284,rs1218822,rs12364470,rs1241986,rs12429545,rs12448257,rs12448738,rs12514473,rs12564992,rs12575252,rs12577642,rs12587412,rs12593036,rs12602912,rs12675063,rs12680842,rs12705987,rs12888545,rs12922346,rs12939549,rs1296328,rs12964689,rs13021737,rs13047416,rs13107325,rs13110266,rs13174863,rs13191362,rs1320903,rs13240600,rs13247665,rs13263601,rs13329567,rs1362910,rs1365466,rs1371108,rs1375561,rs1405348,rs1412235,rs1431659,rs1436343,rs1451533,rs1452075,rs1477887,rs1492767,rs1522569,rs1625427,rs1668633,rs16851483,rs17014375,rs17056301,rs17203016,rs17207196,rs17238110,rs17327461,rs17551974,rs17636031,rs17724992,rs17806379,rs1782507,rs1789165,rs1852006,rs1865341,rs1884389,rs1884897,rs1899689,rs1899951,rs1927790,rs1928295,rs1937684,rs1951455,rs1973993,rs2010281,rs208015,rs2124499,rs215632,rs217671,rs2192158,rs2228213,rs2230590,rs2283093,rs2304607,rs2307111,rs2357760,rs2365389,rs2367112,rs2425857,rs2429150,rs2479958,rs2481665,rs2543132,rs2605603,rs2721965,rs2731222,rs273504,rs273697,rs2781668,rs2814992,rs2820311,rs28350,rs284227,rs2842385,rs2875762,rs3134438,rs326889,rs329651,rs355777,rs3736485,rs3753549,rs3800229,rs3814883,rs3829849,rs3849570,rs3851083,rs3902951,rs40067,rs4148155,rs427943,rs4284600,rs4303732,rs4307239,rs4516268,rs4518345,rs453520,rs4624596,rs4639527,rs4670626,rs4722398,rs4725984,rs4744275,rs4764949,rs4796243,rs4820408,rs4864201,rs487060,rs4906908,rs4981693,rs4986044,rs5396,rs543874,rs555267,rs577525,rs580438,rs6142096,rs621042,rs6235,rs6265,rs629443,rs6443750,rs6448587,rs6449531,rs6461115,rs6474945,rs6545714,rs6577584,rs6587552,rs663129,rs6700838,rs6738445,rs6764533,rs6804842,rs6827083,rs6879326,rs6919443,rs7024334,rs7084454,rs7102454,rs7124681,rs7133378,rs7138803,rs7144011,rs7147503,rs7181498,rs7195386,rs7206608,rs7211567,rs7239114,rs7334078,rs733594,rs7531118,rs7531656,rs7535528,rs7550711,rs7557796,rs7561278,rs756717,rs7599312,rs7600699,rs7607351,rs761423,rs7615297,rs7640424,rs7683836,rs7694732,rs7711753,rs7715256,rs7730004,rs7730898,rs7748777,rs7760082,rs785278,rs7869771,rs7871866,rs7893571,rs7899106,rs7903146,rs7948120,rs7975187,rs8036040,rs8047395,rs8071182,rs8097544,rs8102137,rs8123881,rs816364,rs845084,rs847747,rs879620,rs889398,rs895330,rs900144,rs901630,rs902695,rs925018,rs9291467,rs9294260,rs930295,rs9362662,rs9367368,rs9426003,rs9530843,rs9540493,rs9603697,rs9615905,rs9630985,rs967605,rs9688431,rs972540,rs9816226,rs987237,rs9927848,rs999573	0.152651	0.0310036	8.49411e-07	0.091884	0.213418	299.635	284	0.250719	0.045544	0.192988	0.0483661	6.60341e-05	0.0981901	0.287785	0.251171	0.082913	0.00267652	0.088661	0.41368	0.161544	0.0789943	0.0417783	0.00671564	0.316373	-0.000170448	0.00139207	0.902636	Bonferroni	Pass	Pass	Pass
3030_3	CLEC4M	Inverse variance weighted	285	rs1003081,rs10083803,rs10131890,rs10132280,rs10182181,rs10211055,rs10268050,rs10269783,rs10275044,rs10438964,rs1045411,rs1048932,rs10733051,rs10744146,rs1075901,rs10830452,rs10842240,rs10867256,rs10876418,rs10878946,rs10883759,rs10915840,rs10920678,rs10938397,rs10971712,rs11118308,rs11150911,rs11251352,rs11496125,rs11600990,rs11611246,rs11611496,rs11668301,rs11672660,rs11736228,rs11773362,rs11781699,rs11783247,rs11889536,rs11945861,rs12033257,rs12041258,rs12044597,rs12098284,rs1218822,rs12364470,rs1241986,rs12429545,rs12448257,rs12448738,rs12514473,rs12564992,rs12575252,rs12577642,rs12587412,rs12593036,rs12602912,rs12675063,rs12680842,rs12705987,rs12888545,rs12922346,rs12939549,rs1296328,rs12964689,rs13021737,rs13047416,rs13107325,rs13110266,rs13174863,rs13191362,rs1320903,rs13240600,rs13247665,rs13263601,rs13329567,rs1362910,rs1365466,rs1371108,rs1375561,rs1405348,rs1412235,rs1431659,rs1436343,rs1451533,rs1452075,rs1477887,rs1492767,rs1522569,rs1625427,rs1668633,rs16851483,rs17014375,rs17056301,rs17203016,rs17207196,rs17238110,rs17327461,rs17551974,rs17636031,rs17724992,rs17806379,rs1782507,rs1789165,rs1852006,rs1865341,rs1884389,rs1884897,rs1899689,rs1899951,rs1927790,rs1928295,rs1937684,rs1951455,rs1973993,rs2010281,rs208015,rs2124499,rs215632,rs217671,rs2192158,rs2228213,rs2230590,rs2283093,rs2304607,rs2307111,rs2357760,rs2365389,rs2367112,rs2425857,rs2429150,rs2479958,rs2481665,rs2543132,rs2605603,rs2721965,rs2731222,rs273504,rs273697,rs2781668,rs2814992,rs2820311,rs28350,rs284227,rs2842385,rs2875762,rs3134438,rs326889,rs329651,rs355777,rs3736485,rs3753549,rs3800229,rs3814883,rs3829849,rs3849570,rs3851083,rs3902951,rs40067,rs4148155,rs427943,rs4284600,rs4303732,rs4307239,rs4516268,rs4518345,rs453520,rs4624596,rs4639527,rs4670626,rs4722398,rs4725984,rs4744275,rs4764949,rs4796243,rs4820408,rs4864201,rs487060,rs4906908,rs4981693,rs4986044,rs5396,rs543874,rs555267,rs577525,rs580438,rs6142096,rs621042,rs6235,rs6265,rs629443,rs6443750,rs6448587,rs6449531,rs6461115,rs6474945,rs6545714,rs6577584,rs6587552,rs663129,rs6700838,rs6738445,rs6764533,rs6804842,rs6827083,rs6879326,rs6919443,rs7024334,rs7084454,rs7102454,rs7124681,rs7133378,rs7138803,rs7144011,rs7147503,rs7181498,rs7195386,rs7206608,rs7211567,rs7239114,rs7334078,rs733594,rs7531118,rs7531656,rs7535528,rs7550711,rs7557796,rs7561278,rs756717,rs7599312,rs7600699,rs7607351,rs761423,rs7615297,rs7640424,rs7683836,rs7694732,rs7711753,rs7715256,rs7730004,rs7730898,rs7748777,rs7760082,rs785278,rs7869771,rs7871866,rs7893571,rs7899106,rs7903146,rs7948120,rs7975187,rs8036040,rs8047395,rs8071182,rs8097544,rs8102137,rs8123881,rs816364,rs845084,rs847747,rs879620,rs889398,rs895330,rs900144,rs901630,rs902695,rs925018,rs9291467,rs9294260,rs930295,rs9362662,rs9367368,rs9426003,rs9530843,rs9540493,rs9603697,rs9615905,rs9630985,rs967605,rs9688431,rs972540,rs9816226,rs987237,rs9927848,rs999574	0.153649	0.0312254	8.62634e-07	0.0924472	0.214851	307.391	284	0.162677	0.0786914	0.190085	0.0480465	7.61303e-05	0.0959137	0.284256	0.298842	0.0895193	0.000955437	0.123385	0.4743	0.29634	0.0789611	0.000212021	0.141576	0.451103	-0.00273636	0.00139208	0.0503155	Bonferroni	Pass	Pass	Pass
9383_24	CHI3L2	Inverse variance weighted	285	rs1003081,rs10083803,rs10131890,rs10132280,rs10182181,rs10211055,rs10268050,rs10269783,rs10275044,rs10438964,rs1045411,rs1048932,rs10733051,rs10744146,rs1075901,rs10830452,rs10842240,rs10867256,rs10876418,rs10878946,rs10883759,rs10915840,rs10920678,rs10938397,rs10971712,rs11118308,rs11150911,rs11251352,rs11496125,rs11600990,rs11611246,rs11611496,rs11668301,rs11672660,rs11736228,rs11773362,rs11781699,rs11783247,rs11889536,rs11945861,rs12033257,rs12041258,rs12044597,rs12098284,rs1218822,rs12364470,rs1241986,rs12429545,rs12448257,rs12448738,rs12514473,rs12564992,rs12575252,rs12577642,rs12587412,rs12593036,rs12602912,rs12675063,rs12680842,rs12705987,rs12888545,rs12922346,rs12939549,rs1296328,rs12964689,rs13021737,rs13047416,rs13107325,rs13110266,rs13174863,rs13191362,rs1320903,rs13240600,rs13247665,rs13263601,rs13329567,rs1362910,rs1365466,rs1371108,rs1375561,rs1405348,rs1412235,rs1431659,rs1436343,rs1451533,rs1452075,rs1477887,rs1492767,rs1522569,rs1625427,rs1668633,rs16851483,rs17014375,rs17056301,rs17203016,rs17207196,rs17238110,rs17327461,rs17551974,rs17636031,rs17724992,rs17806379,rs1782507,rs1789165,rs1852006,rs1865341,rs1884389,rs1884897,rs1899689,rs1899951,rs1927790,rs1928295,rs1937684,rs1951455,rs1973993,rs2010281,rs208015,rs2124499,rs215632,rs217671,rs2192158,rs2228213,rs2230590,rs2283093,rs2304607,rs2307111,rs2357760,rs2365389,rs2367112,rs2425857,rs2429150,rs2479958,rs2481665,rs2543132,rs2605603,rs2721965,rs2731222,rs273504,rs273697,rs2781668,rs2814992,rs2820311,rs28350,rs284227,rs2842385,rs2875762,rs3134438,rs326889,rs329651,rs355777,rs3736485,rs3753549,rs3800229,rs3814883,rs3829849,rs3849570,rs3851083,rs3902951,rs40067,rs4148155,rs427943,rs4284600,rs4303732,rs4307239,rs4516268,rs4518345,rs453520,rs4624596,rs4639527,rs4670626,rs4722398,rs4725984,rs4744275,rs4764949,rs4796243,rs4820408,rs4864201,rs487060,rs4906908,rs4981693,rs4986044,rs5396,rs543874,rs555267,rs577525,rs580438,rs6142096,rs621042,rs6235,rs6265,rs629443,rs6443750,rs6448587,rs6449531,rs6461115,rs6474945,rs6545714,rs6577584,rs6587552,rs663129,rs6700838,rs6738445,rs6764533,rs6804842,rs6827083,rs6879326,rs6919443,rs7024334,rs7084454,rs7102454,rs7124681,rs7133378,rs7138803,rs7144011,rs7147503,rs7181498,rs7195386,rs7206608,rs7211567,rs7239114,rs7334078,rs733594,rs7531118,rs7531656,rs7535528,rs7550711,rs7557796,rs7561278,rs756717,rs7599312,rs7600699,rs7607351,rs761423,rs7615297,rs7640424,rs7683836,rs7694732,rs7711753,rs7715256,rs7730004,rs7730898,rs7748777,rs7760082,rs785278,rs7869771,rs7871866,rs7893571,rs7899106,rs7903146,rs7948120,rs7975187,rs8036040,rs8047395,rs8071182,rs8097544,rs8102137,rs8123881,rs816364,rs845084,rs847747,rs879620,rs889398,rs895330,rs900144,rs901630,rs902695,rs925018,rs9291467,rs9294260,rs930295,rs9362662,rs9367368,rs9426003,rs9530843,rs9540493,rs9603697,rs9615905,rs9630985,rs967605,rs9688431,rs972540,rs9816226,rs987237,rs9927848,rs999575	0.148898	0.0303222	9.08404e-07	0.089466	0.208329	289.372	284	0.400555	0.013558	0.213032	0.0482822	1.02312e-05	0.118399	0.307665	0.307257	0.0799694	0.000150472	0.150517	0.463997	0.208721	0.077089	0.00719105	0.0576262	0.359815	-0.00114674	0.00135847	0.399303	Bonferroni	Pass	Pass	Pass
8760_10	DCUN1D5	Inverse variance weighted	285	rs1003081,rs10083803,rs10131890,rs10132280,rs10182181,rs10211055,rs10268050,rs10269783,rs10275044,rs10438964,rs1045411,rs1048932,rs10733051,rs10744146,rs1075901,rs10830452,rs10842240,rs10867256,rs10876418,rs10878946,rs10883759,rs10915840,rs10920678,rs10938397,rs10971712,rs11118308,rs11150911,rs11251352,rs11496125,rs11600990,rs11611246,rs11611496,rs11668301,rs11672660,rs11736228,rs11773362,rs11781699,rs11783247,rs11889536,rs11945861,rs12033257,rs12041258,rs12044597,rs12098284,rs1218822,rs12364470,rs1241986,rs12429545,rs12448257,rs12448738,rs12514473,rs12564992,rs12575252,rs12577642,rs12587412,rs12593036,rs12602912,rs12675063,rs12680842,rs12705987,rs12888545,rs12922346,rs12939549,rs1296328,rs12964689,rs13021737,rs13047416,rs13107325,rs13110266,rs13174863,rs13191362,rs1320903,rs13240600,rs13247665,rs13263601,rs13329567,rs1362910,rs1365466,rs1371108,rs1375561,rs1405348,rs1412235,rs1431659,rs1436343,rs1451533,rs1452075,rs1477887,rs1492767,rs1522569,rs1625427,rs1668633,rs16851483,rs17014375,rs17056301,rs17203016,rs17207196,rs17238110,rs17327461,rs17551974,rs17636031,rs17724992,rs17806379,rs1782507,rs1789165,rs1852006,rs1865341,rs1884389,rs1884897,rs1899689,rs1899951,rs1927790,rs1928295,rs1937684,rs1951455,rs1973993,rs2010281,rs208015,rs2124499,rs215632,rs217671,rs2192158,rs2228213,rs2230590,rs2283093,rs2304607,rs2307111,rs2357760,rs2365389,rs2367112,rs2425857,rs2429150,rs2479958,rs2481665,rs2543132,rs2605603,rs2721965,rs2731222,rs273504,rs273697,rs2781668,rs2814992,rs2820311,rs28350,rs284227,rs2842385,rs2875762,rs3134438,rs326889,rs329651,rs355777,rs3736485,rs3753549,rs3800229,rs3814883,rs3829849,rs3849570,rs3851083,rs3902951,rs40067,rs4148155,rs427943,rs4284600,rs4303732,rs4307239,rs4516268,rs4518345,rs453520,rs4624596,rs4639527,rs4670626,rs4722398,rs4725984,rs4744275,rs4764949,rs4796243,rs4820408,rs4864201,rs487060,rs4906908,rs4981693,rs4986044,rs5396,rs543874,rs555267,rs577525,rs580438,rs6142096,rs621042,rs6235,rs6265,rs629443,rs6443750,rs6448587,rs6449531,rs6461115,rs6474945,rs6545714,rs6577584,rs6587552,rs663129,rs6700838,rs6738445,rs6764533,rs6804842,rs6827083,rs6879326,rs6919443,rs7024334,rs7084454,rs7102454,rs7124681,rs7133378,rs7138803,rs7144011,rs7147503,rs7181498,rs7195386,rs7206608,rs7211567,rs7239114,rs7334078,rs733594,rs7531118,rs7531656,rs7535528,rs7550711,rs7557796,rs7561278,rs756717,rs7599312,rs7600699,rs7607351,rs761423,rs7615297,rs7640424,rs7683836,rs7694732,rs7711753,rs7715256,rs7730004,rs7730898,rs7748777,rs7760082,rs785278,rs7869771,rs7871866,rs7893571,rs7899106,rs7903146,rs7948120,rs7975187,rs8036040,rs8047395,rs8071182,rs8097544,rs8102137,rs8123881,rs816364,rs845084,rs847747,rs879620,rs889398,rs895330,rs900144,rs901630,rs902695,rs925018,rs9291467,rs9294260,rs930295,rs9362662,rs9367368,rs9426003,rs9530843,rs9540493,rs9603697,rs9615905,rs9630985,rs967605,rs9688431,rs972540,rs9816226,rs987237,rs9927848,rs999576	0.154072	0.0313761	9.08479e-07	0.0925751	0.21557	281.394	284	0.532544	0	0.148387	0.0506487	0.00339252	0.0491158	0.247659	0.200939	0.0844285	0.0179735	0.0354587	0.366419	0.226824	0.0796076	0.00470353	0.0707936	0.382855	-0.00139648	0.00140438	0.320889	Bonferroni	Pass	Pass	Pass
19556_12	CR1	Inverse variance weighted	285	rs1003081,rs10083803,rs10131890,rs10132280,rs10182181,rs10211055,rs10268050,rs10269783,rs10275044,rs10438964,rs1045411,rs1048932,rs10733051,rs10744146,rs1075901,rs10830452,rs10842240,rs10867256,rs10876418,rs10878946,rs10883759,rs10915840,rs10920678,rs10938397,rs10971712,rs11118308,rs11150911,rs11251352,rs11496125,rs11600990,rs11611246,rs11611496,rs11668301,rs11672660,rs11736228,rs11773362,rs11781699,rs11783247,rs11889536,rs11945861,rs12033257,rs12041258,rs12044597,rs12098284,rs1218822,rs12364470,rs1241986,rs12429545,rs12448257,rs12448738,rs12514473,rs12564992,rs12575252,rs12577642,rs12587412,rs12593036,rs12602912,rs12675063,rs12680842,rs12705987,rs12888545,rs12922346,rs12939549,rs1296328,rs12964689,rs13021737,rs13047416,rs13107325,rs13110266,rs13174863,rs13191362,rs1320903,rs13240600,rs13247665,rs13263601,rs13329567,rs1362910,rs1365466,rs1371108,rs1375561,rs1405348,rs1412235,rs1431659,rs1436343,rs1451533,rs1452075,rs1477887,rs1492767,rs1522569,rs1625427,rs1668633,rs16851483,rs17014375,rs17056301,rs17203016,rs17207196,rs17238110,rs17327461,rs17551974,rs17636031,rs17724992,rs17806379,rs1782507,rs1789165,rs1852006,rs1865341,rs1884389,rs1884897,rs1899689,rs1899951,rs1927790,rs1928295,rs1937684,rs1951455,rs1973993,rs2010281,rs208015,rs2124499,rs215632,rs217671,rs2192158,rs2228213,rs2230590,rs2283093,rs2304607,rs2307111,rs2357760,rs2365389,rs2367112,rs2425857,rs2429150,rs2479958,rs2481665,rs2543132,rs2605603,rs2721965,rs2731222,rs273504,rs273697,rs2781668,rs2814992,rs2820311,rs28350,rs284227,rs2842385,rs2875762,rs3134438,rs326889,rs329651,rs355777,rs3736485,rs3753549,rs3800229,rs3814883,rs3829849,rs3849570,rs3851083,rs3902951,rs40067,rs4148155,rs427943,rs4284600,rs4303732,rs4307239,rs4516268,rs4518345,rs453520,rs4624596,rs4639527,rs4670626,rs4722398,rs4725984,rs4744275,rs4764949,rs4796243,rs4820408,rs4864201,rs487060,rs4906908,rs4981693,rs4986044,rs5396,rs543874,rs555267,rs577525,rs580438,rs6142096,rs621042,rs6235,rs6265,rs629443,rs6443750,rs6448587,rs6449531,rs6461115,rs6474945,rs6545714,rs6577584,rs6587552,rs663129,rs6700838,rs6738445,rs6764533,rs6804842,rs6827083,rs6879326,rs6919443,rs7024334,rs7084454,rs7102454,rs7124681,rs7133378,rs7138803,rs7144011,rs7147503,rs7181498,rs7195386,rs7206608,rs7211567,rs7239114,rs7334078,rs733594,rs7531118,rs7531656,rs7535528,rs7550711,rs7557796,rs7561278,rs756717,rs7599312,rs7600699,rs7607351,rs761423,rs7615297,rs7640424,rs7683836,rs7694732,rs7711753,rs7715256,rs7730004,rs7730898,rs7748777,rs7760082,rs785278,rs7869771,rs7871866,rs7893571,rs7899106,rs7903146,rs7948120,rs7975187,rs8036040,rs8047395,rs8071182,rs8097544,rs8102137,rs8123881,rs816364,rs845084,rs847747,rs879620,rs889398,rs895330,rs900144,rs901630,rs902695,rs925018,rs9291467,rs9294260,rs930295,rs9362662,rs9367368,rs9426003,rs9530843,rs9540493,rs9603697,rs9615905,rs9630985,rs967605,rs9688431,rs972540,rs9816226,rs987237,rs9927848,rs999577	0.17654	0.0359581	9.12642e-07	0.106062	0.247018	386.289	284	4.99531e-05	0.259653	0.218948	0.0498437	1.11959e-05	0.121254	0.316642	0.303498	0.0844554	0.000384356	0.137965	0.469031	0.188468	0.0915079	0.0403531	0.00911246	0.367823	-0.000228042	0.00160821	0.88734	Bonferroni	Pass	Pass	Pass
12457_10	ADI1	Inverse variance weighted	285	rs1003081,rs10083803,rs10131890,rs10132280,rs10182181,rs10211055,rs10268050,rs10269783,rs10275044,rs10438964,rs1045411,rs1048932,rs10733051,rs10744146,rs1075901,rs10830452,rs10842240,rs10867256,rs10876418,rs10878946,rs10883759,rs10915840,rs10920678,rs10938397,rs10971712,rs11118308,rs11150911,rs11251352,rs11496125,rs11600990,rs11611246,rs11611496,rs11668301,rs11672660,rs11736228,rs11773362,rs11781699,rs11783247,rs11889536,rs11945861,rs12033257,rs12041258,rs12044597,rs12098284,rs1218822,rs12364470,rs1241986,rs12429545,rs12448257,rs12448738,rs12514473,rs12564992,rs12575252,rs12577642,rs12587412,rs12593036,rs12602912,rs12675063,rs12680842,rs12705987,rs12888545,rs12922346,rs12939549,rs1296328,rs12964689,rs13021737,rs13047416,rs13107325,rs13110266,rs13174863,rs13191362,rs1320903,rs13240600,rs13247665,rs13263601,rs13329567,rs1362910,rs1365466,rs1371108,rs1375561,rs1405348,rs1412235,rs1431659,rs1436343,rs1451533,rs1452075,rs1477887,rs1492767,rs1522569,rs1625427,rs1668633,rs16851483,rs17014375,rs17056301,rs17203016,rs17207196,rs17238110,rs17327461,rs17551974,rs17636031,rs17724992,rs17806379,rs1782507,rs1789165,rs1852006,rs1865341,rs1884389,rs1884897,rs1899689,rs1899951,rs1927790,rs1928295,rs1937684,rs1951455,rs1973993,rs2010281,rs208015,rs2124499,rs215632,rs217671,rs2192158,rs2228213,rs2230590,rs2283093,rs2304607,rs2307111,rs2357760,rs2365389,rs2367112,rs2425857,rs2429150,rs2479958,rs2481665,rs2543132,rs2605603,rs2721965,rs2731222,rs273504,rs273697,rs2781668,rs2814992,rs2820311,rs28350,rs284227,rs2842385,rs2875762,rs3134438,rs326889,rs329651,rs355777,rs3736485,rs3753549,rs3800229,rs3814883,rs3829849,rs3849570,rs3851083,rs3902951,rs40067,rs4148155,rs427943,rs4284600,rs4303732,rs4307239,rs4516268,rs4518345,rs453520,rs4624596,rs4639527,rs4670626,rs4722398,rs4725984,rs4744275,rs4764949,rs4796243,rs4820408,rs4864201,rs487060,rs4906908,rs4981693,rs4986044,rs5396,rs543874,rs555267,rs577525,rs580438,rs6142096,rs621042,rs6235,rs6265,rs629443,rs6443750,rs6448587,rs6449531,rs6461115,rs6474945,rs6545714,rs6577584,rs6587552,rs663129,rs6700838,rs6738445,rs6764533,rs6804842,rs6827083,rs6879326,rs6919443,rs7024334,rs7084454,rs7102454,rs7124681,rs7133378,rs7138803,rs7144011,rs7147503,rs7181498,rs7195386,rs7206608,rs7211567,rs7239114,rs7334078,rs733594,rs7531118,rs7531656,rs7535528,rs7550711,rs7557796,rs7561278,rs756717,rs7599312,rs7600699,rs7607351,rs761423,rs7615297,rs7640424,rs7683836,rs7694732,rs7711753,rs7715256,rs7730004,rs7730898,rs7748777,rs7760082,rs785278,rs7869771,rs7871866,rs7893571,rs7899106,rs7903146,rs7948120,rs7975187,rs8036040,rs8047395,rs8071182,rs8097544,rs8102137,rs8123881,rs816364,rs845084,rs847747,rs879620,rs889398,rs895330,rs900144,rs901630,rs902695,rs925018,rs9291467,rs9294260,rs930295,rs9362662,rs9367368,rs9426003,rs9530843,rs9540493,rs9603697,rs9615905,rs9630985,rs967605,rs9688431,rs972540,rs9816226,rs987237,rs9927848,rs999578	0.144152	0.0293783	9.2596e-07	0.0865706	0.201734	272.621	284	0.675765	0	0.161496	0.0503804	0.00134815	0.0627502	0.260241	0.175605	0.0790343	0.0270788	0.0206983	0.330513	0.154812	0.0745404	0.0387145	0.00871248	0.300911	-0.000204772	0.00131602	0.87646	Bonferroni	Pass	Pass	Pass
6974_6	CD74	Inverse variance weighted	285	rs1003081,rs10083803,rs10131890,rs10132280,rs10182181,rs10211055,rs10268050,rs10269783,rs10275044,rs10438964,rs1045411,rs1048932,rs10733051,rs10744146,rs1075901,rs10830452,rs10842240,rs10867256,rs10876418,rs10878946,rs10883759,rs10915840,rs10920678,rs10938397,rs10971712,rs11118308,rs11150911,rs11251352,rs11496125,rs11600990,rs11611246,rs11611496,rs11668301,rs11672660,rs11736228,rs11773362,rs11781699,rs11783247,rs11889536,rs11945861,rs12033257,rs12041258,rs12044597,rs12098284,rs1218822,rs12364470,rs1241986,rs12429545,rs12448257,rs12448738,rs12514473,rs12564992,rs12575252,rs12577642,rs12587412,rs12593036,rs12602912,rs12675063,rs12680842,rs12705987,rs12888545,rs12922346,rs12939549,rs1296328,rs12964689,rs13021737,rs13047416,rs13107325,rs13110266,rs13174863,rs13191362,rs1320903,rs13240600,rs13247665,rs13263601,rs13329567,rs1362910,rs1365466,rs1371108,rs1375561,rs1405348,rs1412235,rs1431659,rs1436343,rs1451533,rs1452075,rs1477887,rs1492767,rs1522569,rs1625427,rs1668633,rs16851483,rs17014375,rs17056301,rs17203016,rs17207196,rs17238110,rs17327461,rs17551974,rs17636031,rs17724992,rs17806379,rs1782507,rs1789165,rs1852006,rs1865341,rs1884389,rs1884897,rs1899689,rs1899951,rs1927790,rs1928295,rs1937684,rs1951455,rs1973993,rs2010281,rs208015,rs2124499,rs215632,rs217671,rs2192158,rs2228213,rs2230590,rs2283093,rs2304607,rs2307111,rs2357760,rs2365389,rs2367112,rs2425857,rs2429150,rs2479958,rs2481665,rs2543132,rs2605603,rs2721965,rs2731222,rs273504,rs273697,rs2781668,rs2814992,rs2820311,rs28350,rs284227,rs2842385,rs2875762,rs3134438,rs326889,rs329651,rs355777,rs3736485,rs3753549,rs3800229,rs3814883,rs3829849,rs3849570,rs3851083,rs3902951,rs40067,rs4148155,rs427943,rs4284600,rs4303732,rs4307239,rs4516268,rs4518345,rs453520,rs4624596,rs4639527,rs4670626,rs4722398,rs4725984,rs4744275,rs4764949,rs4796243,rs4820408,rs4864201,rs487060,rs4906908,rs4981693,rs4986044,rs5396,rs543874,rs555267,rs577525,rs580438,rs6142096,rs621042,rs6235,rs6265,rs629443,rs6443750,rs6448587,rs6449531,rs6461115,rs6474945,rs6545714,rs6577584,rs6587552,rs663129,rs6700838,rs6738445,rs6764533,rs6804842,rs6827083,rs6879326,rs6919443,rs7024334,rs7084454,rs7102454,rs7124681,rs7133378,rs7138803,rs7144011,rs7147503,rs7181498,rs7195386,rs7206608,rs7211567,rs7239114,rs7334078,rs733594,rs7531118,rs7531656,rs7535528,rs7550711,rs7557796,rs7561278,rs756717,rs7599312,rs7600699,rs7607351,rs761423,rs7615297,rs7640424,rs7683836,rs7694732,rs7711753,rs7715256,rs7730004,rs7730898,rs7748777,rs7760082,rs785278,rs7869771,rs7871866,rs7893571,rs7899106,rs7903146,rs7948120,rs7975187,rs8036040,rs8047395,rs8071182,rs8097544,rs8102137,rs8123881,rs816364,rs845084,rs847747,rs879620,rs889398,rs895330,rs900144,rs901630,rs902695,rs925018,rs9291467,rs9294260,rs930295,rs9362662,rs9367368,rs9426003,rs9530843,rs9540493,rs9603697,rs9615905,rs9630985,rs967605,rs9688431,rs972540,rs9816226,rs987237,rs9927848,rs999579	0.14436	0.0294309	9.33953e-07	0.0866759	0.202045	286.129	284	0.453395	0.000914928	0.163692	0.0486338	0.000763206	0.0683697	0.259014	0.176229	0.0894396	0.0497676	0.000927188	0.35153	0.17254	0.0745883	0.0214271	0.0263466	0.318733	-0.000540281	0.00131369	0.681187	Bonferroni	Pass	Pass	Pass
11324_3	PXDNL	Inverse variance weighted	285	rs1003081,rs10083803,rs10131890,rs10132280,rs10182181,rs10211055,rs10268050,rs10269783,rs10275044,rs10438964,rs1045411,rs1048932,rs10733051,rs10744146,rs1075901,rs10830452,rs10842240,rs10867256,rs10876418,rs10878946,rs10883759,rs10915840,rs10920678,rs10938397,rs10971712,rs11118308,rs11150911,rs11251352,rs11496125,rs11600990,rs11611246,rs11611496,rs11668301,rs11672660,rs11736228,rs11773362,rs11781699,rs11783247,rs11889536,rs11945861,rs12033257,rs12041258,rs12044597,rs12098284,rs1218822,rs12364470,rs1241986,rs12429545,rs12448257,rs12448738,rs12514473,rs12564992,rs12575252,rs12577642,rs12587412,rs12593036,rs12602912,rs12675063,rs12680842,rs12705987,rs12888545,rs12922346,rs12939549,rs1296328,rs12964689,rs13021737,rs13047416,rs13107325,rs13110266,rs13174863,rs13191362,rs1320903,rs13240600,rs13247665,rs13263601,rs13329567,rs1362910,rs1365466,rs1371108,rs1375561,rs1405348,rs1412235,rs1431659,rs1436343,rs1451533,rs1452075,rs1477887,rs1492767,rs1522569,rs1625427,rs1668633,rs16851483,rs17014375,rs17056301,rs17203016,rs17207196,rs17238110,rs17327461,rs17551974,rs17636031,rs17724992,rs17806379,rs1782507,rs1789165,rs1852006,rs1865341,rs1884389,rs1884897,rs1899689,rs1899951,rs1927790,rs1928295,rs1937684,rs1951455,rs1973993,rs2010281,rs208015,rs2124499,rs215632,rs217671,rs2192158,rs2228213,rs2230590,rs2283093,rs2304607,rs2307111,rs2357760,rs2365389,rs2367112,rs2425857,rs2429150,rs2479958,rs2481665,rs2543132,rs2605603,rs2721965,rs2731222,rs273504,rs273697,rs2781668,rs2814992,rs2820311,rs28350,rs284227,rs2842385,rs2875762,rs3134438,rs326889,rs329651,rs355777,rs3736485,rs3753549,rs3800229,rs3814883,rs3829849,rs3849570,rs3851083,rs3902951,rs40067,rs4148155,rs427943,rs4284600,rs4303732,rs4307239,rs4516268,rs4518345,rs453520,rs4624596,rs4639527,rs4670626,rs4722398,rs4725984,rs4744275,rs4764949,rs4796243,rs4820408,rs4864201,rs487060,rs4906908,rs4981693,rs4986044,rs5396,rs543874,rs555267,rs577525,rs580438,rs6142096,rs621042,rs6235,rs6265,rs629443,rs6443750,rs6448587,rs6449531,rs6461115,rs6474945,rs6545714,rs6577584,rs6587552,rs663129,rs6700838,rs6738445,rs6764533,rs6804842,rs6827083,rs6879326,rs6919443,rs7024334,rs7084454,rs7102454,rs7124681,rs7133378,rs7138803,rs7144011,rs7147503,rs7181498,rs7195386,rs7206608,rs7211567,rs7239114,rs7334078,rs733594,rs7531118,rs7531656,rs7535528,rs7550711,rs7557796,rs7561278,rs756717,rs7599312,rs7600699,rs7607351,rs761423,rs7615297,rs7640424,rs7683836,rs7694732,rs7711753,rs7715256,rs7730004,rs7730898,rs7748777,rs7760082,rs785278,rs7869771,rs7871866,rs7893571,rs7899106,rs7903146,rs7948120,rs7975187,rs8036040,rs8047395,rs8071182,rs8097544,rs8102137,rs8123881,rs816364,rs845084,rs847747,rs879620,rs889398,rs895330,rs900144,rs901630,rs902695,rs925018,rs9291467,rs9294260,rs930295,rs9362662,rs9367368,rs9426003,rs9530843,rs9540493,rs9603697,rs9615905,rs9630985,rs967605,rs9688431,rs972540,rs9816226,rs987237,rs9927848,rs999580	0.146319	0.0298321	9.35431e-07	0.0878482	0.20479	273.601	284	0.660453	0	0.205177	0.050182	4.33878e-05	0.10682	0.303534	0.290328	0.0808747	0.000389668	0.131814	0.448843	0.284129	0.0755947	0.000207555	0.135963	0.432294	-0.0026457	0.0013335	0.0482179	Bonferroni	Pass	Fail	No
12585_39	ERCC1	Inverse variance weighted	285	rs1003081,rs10083803,rs10131890,rs10132280,rs10182181,rs10211055,rs10268050,rs10269783,rs10275044,rs10438964,rs1045411,rs1048932,rs10733051,rs10744146,rs1075901,rs10830452,rs10842240,rs10867256,rs10876418,rs10878946,rs10883759,rs10915840,rs10920678,rs10938397,rs10971712,rs11118308,rs11150911,rs11251352,rs11496125,rs11600990,rs11611246,rs11611496,rs11668301,rs11672660,rs11736228,rs11773362,rs11781699,rs11783247,rs11889536,rs11945861,rs12033257,rs12041258,rs12044597,rs12098284,rs1218822,rs12364470,rs1241986,rs12429545,rs12448257,rs12448738,rs12514473,rs12564992,rs12575252,rs12577642,rs12587412,rs12593036,rs12602912,rs12675063,rs12680842,rs12705987,rs12888545,rs12922346,rs12939549,rs1296328,rs12964689,rs13021737,rs13047416,rs13107325,rs13110266,rs13174863,rs13191362,rs1320903,rs13240600,rs13247665,rs13263601,rs13329567,rs1362910,rs1365466,rs1371108,rs1375561,rs1405348,rs1412235,rs1431659,rs1436343,rs1451533,rs1452075,rs1477887,rs1492767,rs1522569,rs1625427,rs1668633,rs16851483,rs17014375,rs17056301,rs17203016,rs17207196,rs17238110,rs17327461,rs17551974,rs17636031,rs17724992,rs17806379,rs1782507,rs1789165,rs1852006,rs1865341,rs1884389,rs1884897,rs1899689,rs1899951,rs1927790,rs1928295,rs1937684,rs1951455,rs1973993,rs2010281,rs208015,rs2124499,rs215632,rs217671,rs2192158,rs2228213,rs2230590,rs2283093,rs2304607,rs2307111,rs2357760,rs2365389,rs2367112,rs2425857,rs2429150,rs2479958,rs2481665,rs2543132,rs2605603,rs2721965,rs2731222,rs273504,rs273697,rs2781668,rs2814992,rs2820311,rs28350,rs284227,rs2842385,rs2875762,rs3134438,rs326889,rs329651,rs355777,rs3736485,rs3753549,rs3800229,rs3814883,rs3829849,rs3849570,rs3851083,rs3902951,rs40067,rs4148155,rs427943,rs4284600,rs4303732,rs4307239,rs4516268,rs4518345,rs453520,rs4624596,rs4639527,rs4670626,rs4722398,rs4725984,rs4744275,rs4764949,rs4796243,rs4820408,rs4864201,rs487060,rs4906908,rs4981693,rs4986044,rs5396,rs543874,rs555267,rs577525,rs580438,rs6142096,rs621042,rs6235,rs6265,rs629443,rs6443750,rs6448587,rs6449531,rs6461115,rs6474945,rs6545714,rs6577584,rs6587552,rs663129,rs6700838,rs6738445,rs6764533,rs6804842,rs6827083,rs6879326,rs6919443,rs7024334,rs7084454,rs7102454,rs7124681,rs7133378,rs7138803,rs7144011,rs7147503,rs7181498,rs7195386,rs7206608,rs7211567,rs7239114,rs7334078,rs733594,rs7531118,rs7531656,rs7535528,rs7550711,rs7557796,rs7561278,rs756717,rs7599312,rs7600699,rs7607351,rs761423,rs7615297,rs7640424,rs7683836,rs7694732,rs7711753,rs7715256,rs7730004,rs7730898,rs7748777,rs7760082,rs785278,rs7869771,rs7871866,rs7893571,rs7899106,rs7903146,rs7948120,rs7975187,rs8036040,rs8047395,rs8071182,rs8097544,rs8102137,rs8123881,rs816364,rs845084,rs847747,rs879620,rs889398,rs895330,rs900144,rs901630,rs902695,rs925018,rs9291467,rs9294260,rs930295,rs9362662,rs9367368,rs9426003,rs9530843,rs9540493,rs9603697,rs9615905,rs9630985,rs967605,rs9688431,rs972540,rs9816226,rs987237,rs9927848,rs999581	0.146316	0.029832	9.35852e-07	0.0878454	0.204787	283.28	284	0.500904	0	0.206551	0.047616	1.43885e-05	0.113224	0.299878	0.265311	0.0751437	0.000483375	0.118029	0.412593	0.19465	0.0756826	0.0106239	0.0463123	0.342988	-0.000927221	0.00133431	0.487685	Bonferroni	Pass	Pass	Pass
19168_71	PSTPIP1	Inverse variance weighted	285	rs1003081,rs10083803,rs10131890,rs10132280,rs10182181,rs10211055,rs10268050,rs10269783,rs10275044,rs10438964,rs1045411,rs1048932,rs10733051,rs10744146,rs1075901,rs10830452,rs10842240,rs10867256,rs10876418,rs10878946,rs10883759,rs10915840,rs10920678,rs10938397,rs10971712,rs11118308,rs11150911,rs11251352,rs11496125,rs11600990,rs11611246,rs11611496,rs11668301,rs11672660,rs11736228,rs11773362,rs11781699,rs11783247,rs11889536,rs11945861,rs12033257,rs12041258,rs12044597,rs12098284,rs1218822,rs12364470,rs1241986,rs12429545,rs12448257,rs12448738,rs12514473,rs12564992,rs12575252,rs12577642,rs12587412,rs12593036,rs12602912,rs12675063,rs12680842,rs12705987,rs12888545,rs12922346,rs12939549,rs1296328,rs12964689,rs13021737,rs13047416,rs13107325,rs13110266,rs13174863,rs13191362,rs1320903,rs13240600,rs13247665,rs13263601,rs13329567,rs1362910,rs1365466,rs1371108,rs1375561,rs1405348,rs1412235,rs1431659,rs1436343,rs1451533,rs1452075,rs1477887,rs1492767,rs1522569,rs1625427,rs1668633,rs16851483,rs17014375,rs17056301,rs17203016,rs17207196,rs17238110,rs17327461,rs17551974,rs17636031,rs17724992,rs17806379,rs1782507,rs1789165,rs1852006,rs1865341,rs1884389,rs1884897,rs1899689,rs1899951,rs1927790,rs1928295,rs1937684,rs1951455,rs1973993,rs2010281,rs208015,rs2124499,rs215632,rs217671,rs2192158,rs2228213,rs2230590,rs2283093,rs2304607,rs2307111,rs2357760,rs2365389,rs2367112,rs2425857,rs2429150,rs2479958,rs2481665,rs2543132,rs2605603,rs2721965,rs2731222,rs273504,rs273697,rs2781668,rs2814992,rs2820311,rs28350,rs284227,rs2842385,rs2875762,rs3134438,rs326889,rs329651,rs355777,rs3736485,rs3753549,rs3800229,rs3814883,rs3829849,rs3849570,rs3851083,rs3902951,rs40067,rs4148155,rs427943,rs4284600,rs4303732,rs4307239,rs4516268,rs4518345,rs453520,rs4624596,rs4639527,rs4670626,rs4722398,rs4725984,rs4744275,rs4764949,rs4796243,rs4820408,rs4864201,rs487060,rs4906908,rs4981693,rs4986044,rs5396,rs543874,rs555267,rs577525,rs580438,rs6142096,rs621042,rs6235,rs6265,rs629443,rs6443750,rs6448587,rs6449531,rs6461115,rs6474945,rs6545714,rs6577584,rs6587552,rs663129,rs6700838,rs6738445,rs6764533,rs6804842,rs6827083,rs6879326,rs6919443,rs7024334,rs7084454,rs7102454,rs7124681,rs7133378,rs7138803,rs7144011,rs7147503,rs7181498,rs7195386,rs7206608,rs7211567,rs7239114,rs7334078,rs733594,rs7531118,rs7531656,rs7535528,rs7550711,rs7557796,rs7561278,rs756717,rs7599312,rs7600699,rs7607351,rs761423,rs7615297,rs7640424,rs7683836,rs7694732,rs7711753,rs7715256,rs7730004,rs7730898,rs7748777,rs7760082,rs785278,rs7869771,rs7871866,rs7893571,rs7899106,rs7903146,rs7948120,rs7975187,rs8036040,rs8047395,rs8071182,rs8097544,rs8102137,rs8123881,rs816364,rs845084,rs847747,rs879620,rs889398,rs895330,rs900144,rs901630,rs902695,rs925018,rs9291467,rs9294260,rs930295,rs9362662,rs9367368,rs9426003,rs9530843,rs9540493,rs9603697,rs9615905,rs9630985,rs967605,rs9688431,rs972540,rs9816226,rs987237,rs9927848,rs999582	0.154473	0.0314998	9.39277e-07	0.0927339	0.216213	308.68	284	0.150385	0.0794387	0.169769	0.049882	0.000665505	0.0720002	0.267538	0.280902	0.101008	0.00578163	0.0829272	0.478877	0.271439	0.0797886	0.00076547	0.115054	0.427825	-0.0022437	0.00140692	0.111882	Bonferroni	Pass	Pass	Pass
7994_41	ERO1LB	Inverse variance weighted	285	rs1003081,rs10083803,rs10131890,rs10132280,rs10182181,rs10211055,rs10268050,rs10269783,rs10275044,rs10438964,rs1045411,rs1048932,rs10733051,rs10744146,rs1075901,rs10830452,rs10842240,rs10867256,rs10876418,rs10878946,rs10883759,rs10915840,rs10920678,rs10938397,rs10971712,rs11118308,rs11150911,rs11251352,rs11496125,rs11600990,rs11611246,rs11611496,rs11668301,rs11672660,rs11736228,rs11773362,rs11781699,rs11783247,rs11889536,rs11945861,rs12033257,rs12041258,rs12044597,rs12098284,rs1218822,rs12364470,rs1241986,rs12429545,rs12448257,rs12448738,rs12514473,rs12564992,rs12575252,rs12577642,rs12587412,rs12593036,rs12602912,rs12675063,rs12680842,rs12705987,rs12888545,rs12922346,rs12939549,rs1296328,rs12964689,rs13021737,rs13047416,rs13107325,rs13110266,rs13174863,rs13191362,rs1320903,rs13240600,rs13247665,rs13263601,rs13329567,rs1362910,rs1365466,rs1371108,rs1375561,rs1405348,rs1412235,rs1431659,rs1436343,rs1451533,rs1452075,rs1477887,rs1492767,rs1522569,rs1625427,rs1668633,rs16851483,rs17014375,rs17056301,rs17203016,rs17207196,rs17238110,rs17327461,rs17551974,rs17636031,rs17724992,rs17806379,rs1782507,rs1789165,rs1852006,rs1865341,rs1884389,rs1884897,rs1899689,rs1899951,rs1927790,rs1928295,rs1937684,rs1951455,rs1973993,rs2010281,rs208015,rs2124499,rs215632,rs217671,rs2192158,rs2228213,rs2230590,rs2283093,rs2304607,rs2307111,rs2357760,rs2365389,rs2367112,rs2425857,rs2429150,rs2479958,rs2481665,rs2543132,rs2605603,rs2721965,rs2731222,rs273504,rs273697,rs2781668,rs2814992,rs2820311,rs28350,rs284227,rs2842385,rs2875762,rs3134438,rs326889,rs329651,rs355777,rs3736485,rs3753549,rs3800229,rs3814883,rs3829849,rs3849570,rs3851083,rs3902951,rs40067,rs4148155,rs427943,rs4284600,rs4303732,rs4307239,rs4516268,rs4518345,rs453520,rs4624596,rs4639527,rs4670626,rs4722398,rs4725984,rs4744275,rs4764949,rs4796243,rs4820408,rs4864201,rs487060,rs4906908,rs4981693,rs4986044,rs5396,rs543874,rs555267,rs577525,rs580438,rs6142096,rs621042,rs6235,rs6265,rs629443,rs6443750,rs6448587,rs6449531,rs6461115,rs6474945,rs6545714,rs6577584,rs6587552,rs663129,rs6700838,rs6738445,rs6764533,rs6804842,rs6827083,rs6879326,rs6919443,rs7024334,rs7084454,rs7102454,rs7124681,rs7133378,rs7138803,rs7144011,rs7147503,rs7181498,rs7195386,rs7206608,rs7211567,rs7239114,rs7334078,rs733594,rs7531118,rs7531656,rs7535528,rs7550711,rs7557796,rs7561278,rs756717,rs7599312,rs7600699,rs7607351,rs761423,rs7615297,rs7640424,rs7683836,rs7694732,rs7711753,rs7715256,rs7730004,rs7730898,rs7748777,rs7760082,rs785278,rs7869771,rs7871866,rs7893571,rs7899106,rs7903146,rs7948120,rs7975187,rs8036040,rs8047395,rs8071182,rs8097544,rs8102137,rs8123881,rs816364,rs845084,rs847747,rs879620,rs889398,rs895330,rs900144,rs901630,rs902695,rs925018,rs9291467,rs9294260,rs930295,rs9362662,rs9367368,rs9426003,rs9530843,rs9540493,rs9603697,rs9615905,rs9630985,rs967605,rs9688431,rs972540,rs9816226,rs987237,rs9927848,rs999583	0.164371	0.033524	9.43362e-07	0.0986644	0.230078	348.618	284	0.00528227	0.179874	0.182933	0.0551676	0.000913295	0.074805	0.291062	0.216041	0.0833633	0.0100482	0.0526486	0.379433	0.193481	0.0854071	0.0242441	0.0260831	0.360879	-0.000558065	0.00150553	0.711156	Bonferroni	Pass	Pass	Pass
17200_50	KIR2DL1	Inverse variance weighted	285	rs1003081,rs10083803,rs10131890,rs10132280,rs10182181,rs10211055,rs10268050,rs10269783,rs10275044,rs10438964,rs1045411,rs1048932,rs10733051,rs10744146,rs1075901,rs10830452,rs10842240,rs10867256,rs10876418,rs10878946,rs10883759,rs10915840,rs10920678,rs10938397,rs10971712,rs11118308,rs11150911,rs11251352,rs11496125,rs11600990,rs11611246,rs11611496,rs11668301,rs11672660,rs11736228,rs11773362,rs11781699,rs11783247,rs11889536,rs11945861,rs12033257,rs12041258,rs12044597,rs12098284,rs1218822,rs12364470,rs1241986,rs12429545,rs12448257,rs12448738,rs12514473,rs12564992,rs12575252,rs12577642,rs12587412,rs12593036,rs12602912,rs12675063,rs12680842,rs12705987,rs12888545,rs12922346,rs12939549,rs1296328,rs12964689,rs13021737,rs13047416,rs13107325,rs13110266,rs13174863,rs13191362,rs1320903,rs13240600,rs13247665,rs13263601,rs13329567,rs1362910,rs1365466,rs1371108,rs1375561,rs1405348,rs1412235,rs1431659,rs1436343,rs1451533,rs1452075,rs1477887,rs1492767,rs1522569,rs1625427,rs1668633,rs16851483,rs17014375,rs17056301,rs17203016,rs17207196,rs17238110,rs17327461,rs17551974,rs17636031,rs17724992,rs17806379,rs1782507,rs1789165,rs1852006,rs1865341,rs1884389,rs1884897,rs1899689,rs1899951,rs1927790,rs1928295,rs1937684,rs1951455,rs1973993,rs2010281,rs208015,rs2124499,rs215632,rs217671,rs2192158,rs2228213,rs2230590,rs2283093,rs2304607,rs2307111,rs2357760,rs2365389,rs2367112,rs2425857,rs2429150,rs2479958,rs2481665,rs2543132,rs2605603,rs2721965,rs2731222,rs273504,rs273697,rs2781668,rs2814992,rs2820311,rs28350,rs284227,rs2842385,rs2875762,rs3134438,rs326889,rs329651,rs355777,rs3736485,rs3753549,rs3800229,rs3814883,rs3829849,rs3849570,rs3851083,rs3902951,rs40067,rs4148155,rs427943,rs4284600,rs4303732,rs4307239,rs4516268,rs4518345,rs453520,rs4624596,rs4639527,rs4670626,rs4722398,rs4725984,rs4744275,rs4764949,rs4796243,rs4820408,rs4864201,rs487060,rs4906908,rs4981693,rs4986044,rs5396,rs543874,rs555267,rs577525,rs580438,rs6142096,rs621042,rs6235,rs6265,rs629443,rs6443750,rs6448587,rs6449531,rs6461115,rs6474945,rs6545714,rs6577584,rs6587552,rs663129,rs6700838,rs6738445,rs6764533,rs6804842,rs6827083,rs6879326,rs6919443,rs7024334,rs7084454,rs7102454,rs7124681,rs7133378,rs7138803,rs7144011,rs7147503,rs7181498,rs7195386,rs7206608,rs7211567,rs7239114,rs7334078,rs733594,rs7531118,rs7531656,rs7535528,rs7550711,rs7557796,rs7561278,rs756717,rs7599312,rs7600699,rs7607351,rs761423,rs7615297,rs7640424,rs7683836,rs7694732,rs7711753,rs7715256,rs7730004,rs7730898,rs7748777,rs7760082,rs785278,rs7869771,rs7871866,rs7893571,rs7899106,rs7903146,rs7948120,rs7975187,rs8036040,rs8047395,rs8071182,rs8097544,rs8102137,rs8123881,rs816364,rs845084,rs847747,rs879620,rs889398,rs895330,rs900144,rs901630,rs902695,rs925018,rs9291467,rs9294260,rs930295,rs9362662,rs9367368,rs9426003,rs9530843,rs9540493,rs9603697,rs9615905,rs9630985,rs967605,rs9688431,rs972540,rs9816226,rs987237,rs9927848,rs999584	0.148746	0.0303378	9.43934e-07	0.0892836	0.208208	291.964	284	0.359802	0.0210552	0.164864	0.047871	0.000573339	0.0710368	0.258691	0.182573	0.0803833	0.0238782	0.025022	0.340125	0.183391	0.0771	0.0180415	0.0322751	0.334507	-0.00066474	0.00135964	0.625285	Bonferroni	Pass	Pass	Pass
3730_81	TNFRSF4	Inverse variance weighted	285	rs1003081,rs10083803,rs10131890,rs10132280,rs10182181,rs10211055,rs10268050,rs10269783,rs10275044,rs10438964,rs1045411,rs1048932,rs10733051,rs10744146,rs1075901,rs10830452,rs10842240,rs10867256,rs10876418,rs10878946,rs10883759,rs10915840,rs10920678,rs10938397,rs10971712,rs11118308,rs11150911,rs11251352,rs11496125,rs11600990,rs11611246,rs11611496,rs11668301,rs11672660,rs11736228,rs11773362,rs11781699,rs11783247,rs11889536,rs11945861,rs12033257,rs12041258,rs12044597,rs12098284,rs1218822,rs12364470,rs1241986,rs12429545,rs12448257,rs12448738,rs12514473,rs12564992,rs12575252,rs12577642,rs12587412,rs12593036,rs12602912,rs12675063,rs12680842,rs12705987,rs12888545,rs12922346,rs12939549,rs1296328,rs12964689,rs13021737,rs13047416,rs13107325,rs13110266,rs13174863,rs13191362,rs1320903,rs13240600,rs13247665,rs13263601,rs13329567,rs1362910,rs1365466,rs1371108,rs1375561,rs1405348,rs1412235,rs1431659,rs1436343,rs1451533,rs1452075,rs1477887,rs1492767,rs1522569,rs1625427,rs1668633,rs16851483,rs17014375,rs17056301,rs17203016,rs17207196,rs17238110,rs17327461,rs17551974,rs17636031,rs17724992,rs17806379,rs1782507,rs1789165,rs1852006,rs1865341,rs1884389,rs1884897,rs1899689,rs1899951,rs1927790,rs1928295,rs1937684,rs1951455,rs1973993,rs2010281,rs208015,rs2124499,rs215632,rs217671,rs2192158,rs2228213,rs2230590,rs2283093,rs2304607,rs2307111,rs2357760,rs2365389,rs2367112,rs2425857,rs2429150,rs2479958,rs2481665,rs2543132,rs2605603,rs2721965,rs2731222,rs273504,rs273697,rs2781668,rs2814992,rs2820311,rs28350,rs284227,rs2842385,rs2875762,rs3134438,rs326889,rs329651,rs355777,rs3736485,rs3753549,rs3800229,rs3814883,rs3829849,rs3849570,rs3851083,rs3902951,rs40067,rs4148155,rs427943,rs4284600,rs4303732,rs4307239,rs4516268,rs4518345,rs453520,rs4624596,rs4639527,rs4670626,rs4722398,rs4725984,rs4744275,rs4764949,rs4796243,rs4820408,rs4864201,rs487060,rs4906908,rs4981693,rs4986044,rs5396,rs543874,rs555267,rs577525,rs580438,rs6142096,rs621042,rs6235,rs6265,rs629443,rs6443750,rs6448587,rs6449531,rs6461115,rs6474945,rs6545714,rs6577584,rs6587552,rs663129,rs6700838,rs6738445,rs6764533,rs6804842,rs6827083,rs6879326,rs6919443,rs7024334,rs7084454,rs7102454,rs7124681,rs7133378,rs7138803,rs7144011,rs7147503,rs7181498,rs7195386,rs7206608,rs7211567,rs7239114,rs7334078,rs733594,rs7531118,rs7531656,rs7535528,rs7550711,rs7557796,rs7561278,rs756717,rs7599312,rs7600699,rs7607351,rs761423,rs7615297,rs7640424,rs7683836,rs7694732,rs7711753,rs7715256,rs7730004,rs7730898,rs7748777,rs7760082,rs785278,rs7869771,rs7871866,rs7893571,rs7899106,rs7903146,rs7948120,rs7975187,rs8036040,rs8047395,rs8071182,rs8097544,rs8102137,rs8123881,rs816364,rs845084,rs847747,rs879620,rs889398,rs895330,rs900144,rs901630,rs902695,rs925018,rs9291467,rs9294260,rs930295,rs9362662,rs9367368,rs9426003,rs9530843,rs9540493,rs9603697,rs9615905,rs9630985,rs967605,rs9688431,rs972540,rs9816226,rs987237,rs9927848,rs999585	0.146711	0.0299229	9.44037e-07	0.0880619	0.20536	292.294	284	0.354729	0.0245253	0.130625	0.0512811	0.0108579	0.0301142	0.231136	0.123577	0.0882311	0.162423	-0.0493557	0.29651	0.221313	0.0759311	0.00384535	0.0724877	0.370138	-0.00143224	0.00133985	0.286002	Bonferroni	Pass	Pass	Pass
15688_30	LMAN1	Inverse variance weighted	285	rs1003081,rs10083803,rs10131890,rs10132280,rs10182181,rs10211055,rs10268050,rs10269783,rs10275044,rs10438964,rs1045411,rs1048932,rs10733051,rs10744146,rs1075901,rs10830452,rs10842240,rs10867256,rs10876418,rs10878946,rs10883759,rs10915840,rs10920678,rs10938397,rs10971712,rs11118308,rs11150911,rs11251352,rs11496125,rs11600990,rs11611246,rs11611496,rs11668301,rs11672660,rs11736228,rs11773362,rs11781699,rs11783247,rs11889536,rs11945861,rs12033257,rs12041258,rs12044597,rs12098284,rs1218822,rs12364470,rs1241986,rs12429545,rs12448257,rs12448738,rs12514473,rs12564992,rs12575252,rs12577642,rs12587412,rs12593036,rs12602912,rs12675063,rs12680842,rs12705987,rs12888545,rs12922346,rs12939549,rs1296328,rs12964689,rs13021737,rs13047416,rs13107325,rs13110266,rs13174863,rs13191362,rs1320903,rs13240600,rs13247665,rs13263601,rs13329567,rs1362910,rs1365466,rs1371108,rs1375561,rs1405348,rs1412235,rs1431659,rs1436343,rs1451533,rs1452075,rs1477887,rs1492767,rs1522569,rs1625427,rs1668633,rs16851483,rs17014375,rs17056301,rs17203016,rs17207196,rs17238110,rs17327461,rs17551974,rs17636031,rs17724992,rs17806379,rs1782507,rs1789165,rs1852006,rs1865341,rs1884389,rs1884897,rs1899689,rs1899951,rs1927790,rs1928295,rs1937684,rs1951455,rs1973993,rs2010281,rs208015,rs2124499,rs215632,rs217671,rs2192158,rs2228213,rs2230590,rs2283093,rs2304607,rs2307111,rs2357760,rs2365389,rs2367112,rs2425857,rs2429150,rs2479958,rs2481665,rs2543132,rs2605603,rs2721965,rs2731222,rs273504,rs273697,rs2781668,rs2814992,rs2820311,rs28350,rs284227,rs2842385,rs2875762,rs3134438,rs326889,rs329651,rs355777,rs3736485,rs3753549,rs3800229,rs3814883,rs3829849,rs3849570,rs3851083,rs3902951,rs40067,rs4148155,rs427943,rs4284600,rs4303732,rs4307239,rs4516268,rs4518345,rs453520,rs4624596,rs4639527,rs4670626,rs4722398,rs4725984,rs4744275,rs4764949,rs4796243,rs4820408,rs4864201,rs487060,rs4906908,rs4981693,rs4986044,rs5396,rs543874,rs555267,rs577525,rs580438,rs6142096,rs621042,rs6235,rs6265,rs629443,rs6443750,rs6448587,rs6449531,rs6461115,rs6474945,rs6545714,rs6577584,rs6587552,rs663129,rs6700838,rs6738445,rs6764533,rs6804842,rs6827083,rs6879326,rs6919443,rs7024334,rs7084454,rs7102454,rs7124681,rs7133378,rs7138803,rs7144011,rs7147503,rs7181498,rs7195386,rs7206608,rs7211567,rs7239114,rs7334078,rs733594,rs7531118,rs7531656,rs7535528,rs7550711,rs7557796,rs7561278,rs756717,rs7599312,rs7600699,rs7607351,rs761423,rs7615297,rs7640424,rs7683836,rs7694732,rs7711753,rs7715256,rs7730004,rs7730898,rs7748777,rs7760082,rs785278,rs7869771,rs7871866,rs7893571,rs7899106,rs7903146,rs7948120,rs7975187,rs8036040,rs8047395,rs8071182,rs8097544,rs8102137,rs8123881,rs816364,rs845084,rs847747,rs879620,rs889398,rs895330,rs900144,rs901630,rs902695,rs925018,rs9291467,rs9294260,rs930295,rs9362662,rs9367368,rs9426003,rs9530843,rs9540493,rs9603697,rs9615905,rs9630985,rs967605,rs9688431,rs972540,rs9816226,rs987237,rs9927848,rs999586	0.147707	0.0301309	9.4773e-07	0.0886509	0.206764	288.083	284	0.421347	0.00732612	0.234271	0.051661	5.76673e-06	0.133015	0.335526	0.265796	0.0825433	0.00143033	0.104011	0.427581	0.160976	0.0768076	0.036985	0.0104332	0.311519	-0.000254569	0.00135505	0.851116	Bonferroni	Pass	Pass	Pass
9190_7	CD63	Inverse variance weighted	285	rs1003081,rs10083803,rs10131890,rs10132280,rs10182181,rs10211055,rs10268050,rs10269783,rs10275044,rs10438964,rs1045411,rs1048932,rs10733051,rs10744146,rs1075901,rs10830452,rs10842240,rs10867256,rs10876418,rs10878946,rs10883759,rs10915840,rs10920678,rs10938397,rs10971712,rs11118308,rs11150911,rs11251352,rs11496125,rs11600990,rs11611246,rs11611496,rs11668301,rs11672660,rs11736228,rs11773362,rs11781699,rs11783247,rs11889536,rs11945861,rs12033257,rs12041258,rs12044597,rs12098284,rs1218822,rs12364470,rs1241986,rs12429545,rs12448257,rs12448738,rs12514473,rs12564992,rs12575252,rs12577642,rs12587412,rs12593036,rs12602912,rs12675063,rs12680842,rs12705987,rs12888545,rs12922346,rs12939549,rs1296328,rs12964689,rs13021737,rs13047416,rs13107325,rs13110266,rs13174863,rs13191362,rs1320903,rs13240600,rs13247665,rs13263601,rs13329567,rs1362910,rs1365466,rs1371108,rs1375561,rs1405348,rs1412235,rs1431659,rs1436343,rs1451533,rs1452075,rs1477887,rs1492767,rs1522569,rs1625427,rs1668633,rs16851483,rs17014375,rs17056301,rs17203016,rs17207196,rs17238110,rs17327461,rs17551974,rs17636031,rs17724992,rs17806379,rs1782507,rs1789165,rs1852006,rs1865341,rs1884389,rs1884897,rs1899689,rs1899951,rs1927790,rs1928295,rs1937684,rs1951455,rs1973993,rs2010281,rs208015,rs2124499,rs215632,rs217671,rs2192158,rs2228213,rs2230590,rs2283093,rs2304607,rs2307111,rs2357760,rs2365389,rs2367112,rs2425857,rs2429150,rs2479958,rs2481665,rs2543132,rs2605603,rs2721965,rs2731222,rs273504,rs273697,rs2781668,rs2814992,rs2820311,rs28350,rs284227,rs2842385,rs2875762,rs3134438,rs326889,rs329651,rs355777,rs3736485,rs3753549,rs3800229,rs3814883,rs3829849,rs3849570,rs3851083,rs3902951,rs40067,rs4148155,rs427943,rs4284600,rs4303732,rs4307239,rs4516268,rs4518345,rs453520,rs4624596,rs4639527,rs4670626,rs4722398,rs4725984,rs4744275,rs4764949,rs4796243,rs4820408,rs4864201,rs487060,rs4906908,rs4981693,rs4986044,rs5396,rs543874,rs555267,rs577525,rs580438,rs6142096,rs621042,rs6235,rs6265,rs629443,rs6443750,rs6448587,rs6449531,rs6461115,rs6474945,rs6545714,rs6577584,rs6587552,rs663129,rs6700838,rs6738445,rs6764533,rs6804842,rs6827083,rs6879326,rs6919443,rs7024334,rs7084454,rs7102454,rs7124681,rs7133378,rs7138803,rs7144011,rs7147503,rs7181498,rs7195386,rs7206608,rs7211567,rs7239114,rs7334078,rs733594,rs7531118,rs7531656,rs7535528,rs7550711,rs7557796,rs7561278,rs756717,rs7599312,rs7600699,rs7607351,rs761423,rs7615297,rs7640424,rs7683836,rs7694732,rs7711753,rs7715256,rs7730004,rs7730898,rs7748777,rs7760082,rs785278,rs7869771,rs7871866,rs7893571,rs7899106,rs7903146,rs7948120,rs7975187,rs8036040,rs8047395,rs8071182,rs8097544,rs8102137,rs8123881,rs816364,rs845084,rs847747,rs879620,rs889398,rs895330,rs900144,rs901630,rs902695,rs925018,rs9291467,rs9294260,rs930295,rs9362662,rs9367368,rs9426003,rs9530843,rs9540493,rs9603697,rs9615905,rs9630985,rs967605,rs9688431,rs972540,rs9816226,rs987237,rs9927848,rs999587	0.145006	0.0295924	9.57787e-07	0.0870052	0.203008	261.286	284	0.829342	0	0.179609	0.0488889	0.000238961	0.0837863	0.275431	0.234775	0.0756568	0.00210769	0.0864875	0.383062	0.245814	0.07596	0.00135567	0.0969327	0.394696	-0.00192347	0.00133485	0.1507	Bonferroni	Pass	Pass	Pass
13493_5	GRID1	Inverse variance weighted	285	rs1003081,rs10083803,rs10131890,rs10132280,rs10182181,rs10211055,rs10268050,rs10269783,rs10275044,rs10438964,rs1045411,rs1048932,rs10733051,rs10744146,rs1075901,rs10830452,rs10842240,rs10867256,rs10876418,rs10878946,rs10883759,rs10915840,rs10920678,rs10938397,rs10971712,rs11118308,rs11150911,rs11251352,rs11496125,rs11600990,rs11611246,rs11611496,rs11668301,rs11672660,rs11736228,rs11773362,rs11781699,rs11783247,rs11889536,rs11945861,rs12033257,rs12041258,rs12044597,rs12098284,rs1218822,rs12364470,rs1241986,rs12429545,rs12448257,rs12448738,rs12514473,rs12564992,rs12575252,rs12577642,rs12587412,rs12593036,rs12602912,rs12675063,rs12680842,rs12705987,rs12888545,rs12922346,rs12939549,rs1296328,rs12964689,rs13021737,rs13047416,rs13107325,rs13110266,rs13174863,rs13191362,rs1320903,rs13240600,rs13247665,rs13263601,rs13329567,rs1362910,rs1365466,rs1371108,rs1375561,rs1405348,rs1412235,rs1431659,rs1436343,rs1451533,rs1452075,rs1477887,rs1492767,rs1522569,rs1625427,rs1668633,rs16851483,rs17014375,rs17056301,rs17203016,rs17207196,rs17238110,rs17327461,rs17551974,rs17636031,rs17724992,rs17806379,rs1782507,rs1789165,rs1852006,rs1865341,rs1884389,rs1884897,rs1899689,rs1899951,rs1927790,rs1928295,rs1937684,rs1951455,rs1973993,rs2010281,rs208015,rs2124499,rs215632,rs217671,rs2192158,rs2228213,rs2230590,rs2283093,rs2304607,rs2307111,rs2357760,rs2365389,rs2367112,rs2425857,rs2429150,rs2479958,rs2481665,rs2543132,rs2605603,rs2721965,rs2731222,rs273504,rs273697,rs2781668,rs2814992,rs2820311,rs28350,rs284227,rs2842385,rs2875762,rs3134438,rs326889,rs329651,rs355777,rs3736485,rs3753549,rs3800229,rs3814883,rs3829849,rs3849570,rs3851083,rs3902951,rs40067,rs4148155,rs427943,rs4284600,rs4303732,rs4307239,rs4516268,rs4518345,rs453520,rs4624596,rs4639527,rs4670626,rs4722398,rs4725984,rs4744275,rs4764949,rs4796243,rs4820408,rs4864201,rs487060,rs4906908,rs4981693,rs4986044,rs5396,rs543874,rs555267,rs577525,rs580438,rs6142096,rs621042,rs6235,rs6265,rs629443,rs6443750,rs6448587,rs6449531,rs6461115,rs6474945,rs6545714,rs6577584,rs6587552,rs663129,rs6700838,rs6738445,rs6764533,rs6804842,rs6827083,rs6879326,rs6919443,rs7024334,rs7084454,rs7102454,rs7124681,rs7133378,rs7138803,rs7144011,rs7147503,rs7181498,rs7195386,rs7206608,rs7211567,rs7239114,rs7334078,rs733594,rs7531118,rs7531656,rs7535528,rs7550711,rs7557796,rs7561278,rs756717,rs7599312,rs7600699,rs7607351,rs761423,rs7615297,rs7640424,rs7683836,rs7694732,rs7711753,rs7715256,rs7730004,rs7730898,rs7748777,rs7760082,rs785278,rs7869771,rs7871866,rs7893571,rs7899106,rs7903146,rs7948120,rs7975187,rs8036040,rs8047395,rs8071182,rs8097544,rs8102137,rs8123881,rs816364,rs845084,rs847747,rs879620,rs889398,rs895330,rs900144,rs901630,rs902695,rs925018,rs9291467,rs9294260,rs930295,rs9362662,rs9367368,rs9426003,rs9530843,rs9540493,rs9603697,rs9615905,rs9630985,rs967605,rs9688431,rs972540,rs9816226,rs987237,rs9927848,rs999588	0.146127	0.0298613	9.90483e-07	0.0875987	0.204655	292.681	284	0.348823	0.0289307	0.191512	0.0480846	6.81076e-05	0.0972657	0.285757	0.258965	0.0798536	0.00132393	0.102452	0.415478	0.252691	0.0757161	0.000959017	0.104287	0.401095	-0.00204347	0.00133482	0.126913	Bonferroni	Pass	Pass	Pass
3461_58	BCAN	Inverse variance weighted	285	rs1003081,rs10083803,rs10131890,rs10132280,rs10182181,rs10211055,rs10268050,rs10269783,rs10275044,rs10438964,rs1045411,rs1048932,rs10733051,rs10744146,rs1075901,rs10830452,rs10842240,rs10867256,rs10876418,rs10878946,rs10883759,rs10915840,rs10920678,rs10938397,rs10971712,rs11118308,rs11150911,rs11251352,rs11496125,rs11600990,rs11611246,rs11611496,rs11668301,rs11672660,rs11736228,rs11773362,rs11781699,rs11783247,rs11889536,rs11945861,rs12033257,rs12041258,rs12044597,rs12098284,rs1218822,rs12364470,rs1241986,rs12429545,rs12448257,rs12448738,rs12514473,rs12564992,rs12575252,rs12577642,rs12587412,rs12593036,rs12602912,rs12675063,rs12680842,rs12705987,rs12888545,rs12922346,rs12939549,rs1296328,rs12964689,rs13021737,rs13047416,rs13107325,rs13110266,rs13174863,rs13191362,rs1320903,rs13240600,rs13247665,rs13263601,rs13329567,rs1362910,rs1365466,rs1371108,rs1375561,rs1405348,rs1412235,rs1431659,rs1436343,rs1451533,rs1452075,rs1477887,rs1492767,rs1522569,rs1625427,rs1668633,rs16851483,rs17014375,rs17056301,rs17203016,rs17207196,rs17238110,rs17327461,rs17551974,rs17636031,rs17724992,rs17806379,rs1782507,rs1789165,rs1852006,rs1865341,rs1884389,rs1884897,rs1899689,rs1899951,rs1927790,rs1928295,rs1937684,rs1951455,rs1973993,rs2010281,rs208015,rs2124499,rs215632,rs217671,rs2192158,rs2228213,rs2230590,rs2283093,rs2304607,rs2307111,rs2357760,rs2365389,rs2367112,rs2425857,rs2429150,rs2479958,rs2481665,rs2543132,rs2605603,rs2721965,rs2731222,rs273504,rs273697,rs2781668,rs2814992,rs2820311,rs28350,rs284227,rs2842385,rs2875762,rs3134438,rs326889,rs329651,rs355777,rs3736485,rs3753549,rs3800229,rs3814883,rs3829849,rs3849570,rs3851083,rs3902951,rs40067,rs4148155,rs427943,rs4284600,rs4303732,rs4307239,rs4516268,rs4518345,rs453520,rs4624596,rs4639527,rs4670626,rs4722398,rs4725984,rs4744275,rs4764949,rs4796243,rs4820408,rs4864201,rs487060,rs4906908,rs4981693,rs4986044,rs5396,rs543874,rs555267,rs577525,rs580438,rs6142096,rs621042,rs6235,rs6265,rs629443,rs6443750,rs6448587,rs6449531,rs6461115,rs6474945,rs6545714,rs6577584,rs6587552,rs663129,rs6700838,rs6738445,rs6764533,rs6804842,rs6827083,rs6879326,rs6919443,rs7024334,rs7084454,rs7102454,rs7124681,rs7133378,rs7138803,rs7144011,rs7147503,rs7181498,rs7195386,rs7206608,rs7211567,rs7239114,rs7334078,rs733594,rs7531118,rs7531656,rs7535528,rs7550711,rs7557796,rs7561278,rs756717,rs7599312,rs7600699,rs7607351,rs761423,rs7615297,rs7640424,rs7683836,rs7694732,rs7711753,rs7715256,rs7730004,rs7730898,rs7748777,rs7760082,rs785278,rs7869771,rs7871866,rs7893571,rs7899106,rs7903146,rs7948120,rs7975187,rs8036040,rs8047395,rs8071182,rs8097544,rs8102137,rs8123881,rs816364,rs845084,rs847747,rs879620,rs889398,rs895330,rs900144,rs901630,rs902695,rs925018,rs9291467,rs9294260,rs930295,rs9362662,rs9367368,rs9426003,rs9530843,rs9540493,rs9603697,rs9615905,rs9630985,rs967605,rs9688431,rs972540,rs9816226,rs987237,rs9927848,rs999589	-0.157274	0.0321486	9.97666e-07	-0.220285	-0.0942628	309.191	284	0.145708	0.0755332	-0.175699	0.0535793	0.00104092	-0.280714	-0.0706832	-0.167931	0.0976799	0.0866675	-0.359384	0.0235213	-0.192904	0.0817205	0.0189272	-0.353076	-0.0327315	0.000683771	0.00144149	0.635617	Bonferroni	Pass	Pass	Pass
7888_58	COA3	Inverse variance weighted	285	rs1003081,rs10083803,rs10131890,rs10132280,rs10182181,rs10211055,rs10268050,rs10269783,rs10275044,rs10438964,rs1045411,rs1048932,rs10733051,rs10744146,rs1075901,rs10830452,rs10842240,rs10867256,rs10876418,rs10878946,rs10883759,rs10915840,rs10920678,rs10938397,rs10971712,rs11118308,rs11150911,rs11251352,rs11496125,rs11600990,rs11611246,rs11611496,rs11668301,rs11672660,rs11736228,rs11773362,rs11781699,rs11783247,rs11889536,rs11945861,rs12033257,rs12041258,rs12044597,rs12098284,rs1218822,rs12364470,rs1241986,rs12429545,rs12448257,rs12448738,rs12514473,rs12564992,rs12575252,rs12577642,rs12587412,rs12593036,rs12602912,rs12675063,rs12680842,rs12705987,rs12888545,rs12922346,rs12939549,rs1296328,rs12964689,rs13021737,rs13047416,rs13107325,rs13110266,rs13174863,rs13191362,rs1320903,rs13240600,rs13247665,rs13263601,rs13329567,rs1362910,rs1365466,rs1371108,rs1375561,rs1405348,rs1412235,rs1431659,rs1436343,rs1451533,rs1452075,rs1477887,rs1492767,rs1522569,rs1625427,rs1668633,rs16851483,rs17014375,rs17056301,rs17203016,rs17207196,rs17238110,rs17327461,rs17551974,rs17636031,rs17724992,rs17806379,rs1782507,rs1789165,rs1852006,rs1865341,rs1884389,rs1884897,rs1899689,rs1899951,rs1927790,rs1928295,rs1937684,rs1951455,rs1973993,rs2010281,rs208015,rs2124499,rs215632,rs217671,rs2192158,rs2228213,rs2230590,rs2283093,rs2304607,rs2307111,rs2357760,rs2365389,rs2367112,rs2425857,rs2429150,rs2479958,rs2481665,rs2543132,rs2605603,rs2721965,rs2731222,rs273504,rs273697,rs2781668,rs2814992,rs2820311,rs28350,rs284227,rs2842385,rs2875762,rs3134438,rs326889,rs329651,rs355777,rs3736485,rs3753549,rs3800229,rs3814883,rs3829849,rs3849570,rs3851083,rs3902951,rs40067,rs4148155,rs427943,rs4284600,rs4303732,rs4307239,rs4516268,rs4518345,rs453520,rs4624596,rs4639527,rs4670626,rs4722398,rs4725984,rs4744275,rs4764949,rs4796243,rs4820408,rs4864201,rs487060,rs4906908,rs4981693,rs4986044,rs5396,rs543874,rs555267,rs577525,rs580438,rs6142096,rs621042,rs6235,rs6265,rs629443,rs6443750,rs6448587,rs6449531,rs6461115,rs6474945,rs6545714,rs6577584,rs6587552,rs663129,rs6700838,rs6738445,rs6764533,rs6804842,rs6827083,rs6879326,rs6919443,rs7024334,rs7084454,rs7102454,rs7124681,rs7133378,rs7138803,rs7144011,rs7147503,rs7181498,rs7195386,rs7206608,rs7211567,rs7239114,rs7334078,rs733594,rs7531118,rs7531656,rs7535528,rs7550711,rs7557796,rs7561278,rs756717,rs7599312,rs7600699,rs7607351,rs761423,rs7615297,rs7640424,rs7683836,rs7694732,rs7711753,rs7715256,rs7730004,rs7730898,rs7748777,rs7760082,rs785278,rs7869771,rs7871866,rs7893571,rs7899106,rs7903146,rs7948120,rs7975187,rs8036040,rs8047395,rs8071182,rs8097544,rs8102137,rs8123881,rs816364,rs845084,rs847747,rs879620,rs889398,rs895330,rs900144,rs901630,rs902695,rs925018,rs9291467,rs9294260,rs930295,rs9362662,rs9367368,rs9426003,rs9530843,rs9540493,rs9603697,rs9615905,rs9630985,rs967605,rs9688431,rs972540,rs9816226,rs987237,rs9927848,rs999590	0.154552	0.0315944	9.99448e-07	0.0926269	0.216477	311.396	284	0.126671	0.0848163	0.232339	0.0491287	2.2541e-06	0.136047	0.328632	0.329329	0.0881651	0.000226527	0.156525	0.502132	0.242334	0.0804395	0.00282418	0.084673	0.399996	-0.00168163	0.00141731	0.236422	Bonferroni	Pass	Pass	Pass
7880_9	PSMA1	Inverse variance weighted	285	rs1003081,rs10083803,rs10131890,rs10132280,rs10182181,rs10211055,rs10268050,rs10269783,rs10275044,rs10438964,rs1045411,rs1048932,rs10733051,rs10744146,rs1075901,rs10830452,rs10842240,rs10867256,rs10876418,rs10878946,rs10883759,rs10915840,rs10920678,rs10938397,rs10971712,rs11118308,rs11150911,rs11251352,rs11496125,rs11600990,rs11611246,rs11611496,rs11668301,rs11672660,rs11736228,rs11773362,rs11781699,rs11783247,rs11889536,rs11945861,rs12033257,rs12041258,rs12044597,rs12098284,rs1218822,rs12364470,rs1241986,rs12429545,rs12448257,rs12448738,rs12514473,rs12564992,rs12575252,rs12577642,rs12587412,rs12593036,rs12602912,rs12675063,rs12680842,rs12705987,rs12888545,rs12922346,rs12939549,rs1296328,rs12964689,rs13021737,rs13047416,rs13107325,rs13110266,rs13174863,rs13191362,rs1320903,rs13240600,rs13247665,rs13263601,rs13329567,rs1362910,rs1365466,rs1371108,rs1375561,rs1405348,rs1412235,rs1431659,rs1436343,rs1451533,rs1452075,rs1477887,rs1492767,rs1522569,rs1625427,rs1668633,rs16851483,rs17014375,rs17056301,rs17203016,rs17207196,rs17238110,rs17327461,rs17551974,rs17636031,rs17724992,rs17806379,rs1782507,rs1789165,rs1852006,rs1865341,rs1884389,rs1884897,rs1899689,rs1899951,rs1927790,rs1928295,rs1937684,rs1951455,rs1973993,rs2010281,rs208015,rs2124499,rs215632,rs217671,rs2192158,rs2228213,rs2230590,rs2283093,rs2304607,rs2307111,rs2357760,rs2365389,rs2367112,rs2425857,rs2429150,rs2479958,rs2481665,rs2543132,rs2605603,rs2721965,rs2731222,rs273504,rs273697,rs2781668,rs2814992,rs2820311,rs28350,rs284227,rs2842385,rs2875762,rs3134438,rs326889,rs329651,rs355777,rs3736485,rs3753549,rs3800229,rs3814883,rs3829849,rs3849570,rs3851083,rs3902951,rs40067,rs4148155,rs427943,rs4284600,rs4303732,rs4307239,rs4516268,rs4518345,rs453520,rs4624596,rs4639527,rs4670626,rs4722398,rs4725984,rs4744275,rs4764949,rs4796243,rs4820408,rs4864201,rs487060,rs4906908,rs4981693,rs4986044,rs5396,rs543874,rs555267,rs577525,rs580438,rs6142096,rs621042,rs6235,rs6265,rs629443,rs6443750,rs6448587,rs6449531,rs6461115,rs6474945,rs6545714,rs6577584,rs6587552,rs663129,rs6700838,rs6738445,rs6764533,rs6804842,rs6827083,rs6879326,rs6919443,rs7024334,rs7084454,rs7102454,rs7124681,rs7133378,rs7138803,rs7144011,rs7147503,rs7181498,rs7195386,rs7206608,rs7211567,rs7239114,rs7334078,rs733594,rs7531118,rs7531656,rs7535528,rs7550711,rs7557796,rs7561278,rs756717,rs7599312,rs7600699,rs7607351,rs761423,rs7615297,rs7640424,rs7683836,rs7694732,rs7711753,rs7715256,rs7730004,rs7730898,rs7748777,rs7760082,rs785278,rs7869771,rs7871866,rs7893571,rs7899106,rs7903146,rs7948120,rs7975187,rs8036040,rs8047395,rs8071182,rs8097544,rs8102137,rs8123881,rs816364,rs845084,rs847747,rs879620,rs889398,rs895330,rs900144,rs901630,rs902695,rs925018,rs9291467,rs9294260,rs930295,rs9362662,rs9367368,rs9426003,rs9530843,rs9540493,rs9603697,rs9615905,rs9630985,rs967605,rs9688431,rs972540,rs9816226,rs987237,rs9927848,rs999591	0.149574	0.0306028	1.02074e-06	0.0895928	0.209556	297.451	284	0.279752	0.0413752	0.169693	0.0485081	0.000468353	0.0746167	0.264768	0.259543	0.0761433	0.000747493	0.110302	0.408783	0.225739	0.0776976	0.00395791	0.0734521	0.378027	-0.00146167	0.00137061	0.287135	Bonferroni	Pass	Pass	Pass
6473_55	BPIFA1	Inverse variance weighted	285	rs1003081,rs10083803,rs10131890,rs10132280,rs10182181,rs10211055,rs10268050,rs10269783,rs10275044,rs10438964,rs1045411,rs1048932,rs10733051,rs10744146,rs1075901,rs10830452,rs10842240,rs10867256,rs10876418,rs10878946,rs10883759,rs10915840,rs10920678,rs10938397,rs10971712,rs11118308,rs11150911,rs11251352,rs11496125,rs11600990,rs11611246,rs11611496,rs11668301,rs11672660,rs11736228,rs11773362,rs11781699,rs11783247,rs11889536,rs11945861,rs12033257,rs12041258,rs12044597,rs12098284,rs1218822,rs12364470,rs1241986,rs12429545,rs12448257,rs12448738,rs12514473,rs12564992,rs12575252,rs12577642,rs12587412,rs12593036,rs12602912,rs12675063,rs12680842,rs12705987,rs12888545,rs12922346,rs12939549,rs1296328,rs12964689,rs13021737,rs13047416,rs13107325,rs13110266,rs13174863,rs13191362,rs1320903,rs13240600,rs13247665,rs13263601,rs13329567,rs1362910,rs1365466,rs1371108,rs1375561,rs1405348,rs1412235,rs1431659,rs1436343,rs1451533,rs1452075,rs1477887,rs1492767,rs1522569,rs1625427,rs1668633,rs16851483,rs17014375,rs17056301,rs17203016,rs17207196,rs17238110,rs17327461,rs17551974,rs17636031,rs17724992,rs17806379,rs1782507,rs1789165,rs1852006,rs1865341,rs1884389,rs1884897,rs1899689,rs1899951,rs1927790,rs1928295,rs1937684,rs1951455,rs1973993,rs2010281,rs208015,rs2124499,rs215632,rs217671,rs2192158,rs2228213,rs2230590,rs2283093,rs2304607,rs2307111,rs2357760,rs2365389,rs2367112,rs2425857,rs2429150,rs2479958,rs2481665,rs2543132,rs2605603,rs2721965,rs2731222,rs273504,rs273697,rs2781668,rs2814992,rs2820311,rs28350,rs284227,rs2842385,rs2875762,rs3134438,rs326889,rs329651,rs355777,rs3736485,rs3753549,rs3800229,rs3814883,rs3829849,rs3849570,rs3851083,rs3902951,rs40067,rs4148155,rs427943,rs4284600,rs4303732,rs4307239,rs4516268,rs4518345,rs453520,rs4624596,rs4639527,rs4670626,rs4722398,rs4725984,rs4744275,rs4764949,rs4796243,rs4820408,rs4864201,rs487060,rs4906908,rs4981693,rs4986044,rs5396,rs543874,rs555267,rs577525,rs580438,rs6142096,rs621042,rs6235,rs6265,rs629443,rs6443750,rs6448587,rs6449531,rs6461115,rs6474945,rs6545714,rs6577584,rs6587552,rs663129,rs6700838,rs6738445,rs6764533,rs6804842,rs6827083,rs6879326,rs6919443,rs7024334,rs7084454,rs7102454,rs7124681,rs7133378,rs7138803,rs7144011,rs7147503,rs7181498,rs7195386,rs7206608,rs7211567,rs7239114,rs7334078,rs733594,rs7531118,rs7531656,rs7535528,rs7550711,rs7557796,rs7561278,rs756717,rs7599312,rs7600699,rs7607351,rs761423,rs7615297,rs7640424,rs7683836,rs7694732,rs7711753,rs7715256,rs7730004,rs7730898,rs7748777,rs7760082,rs785278,rs7869771,rs7871866,rs7893571,rs7899106,rs7903146,rs7948120,rs7975187,rs8036040,rs8047395,rs8071182,rs8097544,rs8102137,rs8123881,rs816364,rs845084,rs847747,rs879620,rs889398,rs895330,rs900144,rs901630,rs902695,rs925018,rs9291467,rs9294260,rs930295,rs9362662,rs9367368,rs9426003,rs9530843,rs9540493,rs9603697,rs9615905,rs9630985,rs967605,rs9688431,rs972540,rs9816226,rs987237,rs9927848,rs999592	0.147473	0.0301791	1.02586e-06	0.0883224	0.206624	262.825	284	0.811497	0	0.182314	0.0477406	0.000134081	0.0887421	0.275885	0.304975	0.0843041	0.000351894	0.139739	0.470211	0.265799	0.0769282	0.000634285	0.115019	0.416578	-0.00226507	0.00135457	0.0955956	Bonferroni	Pass	Pass	Pass
3437_80	FLT3	Inverse variance weighted	285	rs1003081,rs10083803,rs10131890,rs10132280,rs10182181,rs10211055,rs10268050,rs10269783,rs10275044,rs10438964,rs1045411,rs1048932,rs10733051,rs10744146,rs1075901,rs10830452,rs10842240,rs10867256,rs10876418,rs10878946,rs10883759,rs10915840,rs10920678,rs10938397,rs10971712,rs11118308,rs11150911,rs11251352,rs11496125,rs11600990,rs11611246,rs11611496,rs11668301,rs11672660,rs11736228,rs11773362,rs11781699,rs11783247,rs11889536,rs11945861,rs12033257,rs12041258,rs12044597,rs12098284,rs1218822,rs12364470,rs1241986,rs12429545,rs12448257,rs12448738,rs12514473,rs12564992,rs12575252,rs12577642,rs12587412,rs12593036,rs12602912,rs12675063,rs12680842,rs12705987,rs12888545,rs12922346,rs12939549,rs1296328,rs12964689,rs13021737,rs13047416,rs13107325,rs13110266,rs13174863,rs13191362,rs1320903,rs13240600,rs13247665,rs13263601,rs13329567,rs1362910,rs1365466,rs1371108,rs1375561,rs1405348,rs1412235,rs1431659,rs1436343,rs1451533,rs1452075,rs1477887,rs1492767,rs1522569,rs1625427,rs1668633,rs16851483,rs17014375,rs17056301,rs17203016,rs17207196,rs17238110,rs17327461,rs17551974,rs17636031,rs17724992,rs17806379,rs1782507,rs1789165,rs1852006,rs1865341,rs1884389,rs1884897,rs1899689,rs1899951,rs1927790,rs1928295,rs1937684,rs1951455,rs1973993,rs2010281,rs208015,rs2124499,rs215632,rs217671,rs2192158,rs2228213,rs2230590,rs2283093,rs2304607,rs2307111,rs2357760,rs2365389,rs2367112,rs2425857,rs2429150,rs2479958,rs2481665,rs2543132,rs2605603,rs2721965,rs2731222,rs273504,rs273697,rs2781668,rs2814992,rs2820311,rs28350,rs284227,rs2842385,rs2875762,rs3134438,rs326889,rs329651,rs355777,rs3736485,rs3753549,rs3800229,rs3814883,rs3829849,rs3849570,rs3851083,rs3902951,rs40067,rs4148155,rs427943,rs4284600,rs4303732,rs4307239,rs4516268,rs4518345,rs453520,rs4624596,rs4639527,rs4670626,rs4722398,rs4725984,rs4744275,rs4764949,rs4796243,rs4820408,rs4864201,rs487060,rs4906908,rs4981693,rs4986044,rs5396,rs543874,rs555267,rs577525,rs580438,rs6142096,rs621042,rs6235,rs6265,rs629443,rs6443750,rs6448587,rs6449531,rs6461115,rs6474945,rs6545714,rs6577584,rs6587552,rs663129,rs6700838,rs6738445,rs6764533,rs6804842,rs6827083,rs6879326,rs6919443,rs7024334,rs7084454,rs7102454,rs7124681,rs7133378,rs7138803,rs7144011,rs7147503,rs7181498,rs7195386,rs7206608,rs7211567,rs7239114,rs7334078,rs733594,rs7531118,rs7531656,rs7535528,rs7550711,rs7557796,rs7561278,rs756717,rs7599312,rs7600699,rs7607351,rs761423,rs7615297,rs7640424,rs7683836,rs7694732,rs7711753,rs7715256,rs7730004,rs7730898,rs7748777,rs7760082,rs785278,rs7869771,rs7871866,rs7893571,rs7899106,rs7903146,rs7948120,rs7975187,rs8036040,rs8047395,rs8071182,rs8097544,rs8102137,rs8123881,rs816364,rs845084,rs847747,rs879620,rs889398,rs895330,rs900144,rs901630,rs902695,rs925018,rs9291467,rs9294260,rs930295,rs9362662,rs9367368,rs9426003,rs9530843,rs9540493,rs9603697,rs9615905,rs9630985,rs967605,rs9688431,rs972540,rs9816226,rs987237,rs9927848,rs999593	0.14888	0.0304805	1.03723e-06	0.0891384	0.208622	288.968	284	0.407031	0.0102757	0.176665	0.0505748	0.000477371	0.0775384	0.275791	0.203065	0.0711017	0.00460695	0.0637062	0.342425	0.151748	0.0775759	0.0514334	-0.000300263	0.303797	-5.49348e-05	0.00136585	0.967946	Bonferroni	Pass	Pass	Pass
5065_8	CD83	Inverse variance weighted	285	rs1003081,rs10083803,rs10131890,rs10132280,rs10182181,rs10211055,rs10268050,rs10269783,rs10275044,rs10438964,rs1045411,rs1048932,rs10733051,rs10744146,rs1075901,rs10830452,rs10842240,rs10867256,rs10876418,rs10878946,rs10883759,rs10915840,rs10920678,rs10938397,rs10971712,rs11118308,rs11150911,rs11251352,rs11496125,rs11600990,rs11611246,rs11611496,rs11668301,rs11672660,rs11736228,rs11773362,rs11781699,rs11783247,rs11889536,rs11945861,rs12033257,rs12041258,rs12044597,rs12098284,rs1218822,rs12364470,rs1241986,rs12429545,rs12448257,rs12448738,rs12514473,rs12564992,rs12575252,rs12577642,rs12587412,rs12593036,rs12602912,rs12675063,rs12680842,rs12705987,rs12888545,rs12922346,rs12939549,rs1296328,rs12964689,rs13021737,rs13047416,rs13107325,rs13110266,rs13174863,rs13191362,rs1320903,rs13240600,rs13247665,rs13263601,rs13329567,rs1362910,rs1365466,rs1371108,rs1375561,rs1405348,rs1412235,rs1431659,rs1436343,rs1451533,rs1452075,rs1477887,rs1492767,rs1522569,rs1625427,rs1668633,rs16851483,rs17014375,rs17056301,rs17203016,rs17207196,rs17238110,rs17327461,rs17551974,rs17636031,rs17724992,rs17806379,rs1782507,rs1789165,rs1852006,rs1865341,rs1884389,rs1884897,rs1899689,rs1899951,rs1927790,rs1928295,rs1937684,rs1951455,rs1973993,rs2010281,rs208015,rs2124499,rs215632,rs217671,rs2192158,rs2228213,rs2230590,rs2283093,rs2304607,rs2307111,rs2357760,rs2365389,rs2367112,rs2425857,rs2429150,rs2479958,rs2481665,rs2543132,rs2605603,rs2721965,rs2731222,rs273504,rs273697,rs2781668,rs2814992,rs2820311,rs28350,rs284227,rs2842385,rs2875762,rs3134438,rs326889,rs329651,rs355777,rs3736485,rs3753549,rs3800229,rs3814883,rs3829849,rs3849570,rs3851083,rs3902951,rs40067,rs4148155,rs427943,rs4284600,rs4303732,rs4307239,rs4516268,rs4518345,rs453520,rs4624596,rs4639527,rs4670626,rs4722398,rs4725984,rs4744275,rs4764949,rs4796243,rs4820408,rs4864201,rs487060,rs4906908,rs4981693,rs4986044,rs5396,rs543874,rs555267,rs577525,rs580438,rs6142096,rs621042,rs6235,rs6265,rs629443,rs6443750,rs6448587,rs6449531,rs6461115,rs6474945,rs6545714,rs6577584,rs6587552,rs663129,rs6700838,rs6738445,rs6764533,rs6804842,rs6827083,rs6879326,rs6919443,rs7024334,rs7084454,rs7102454,rs7124681,rs7133378,rs7138803,rs7144011,rs7147503,rs7181498,rs7195386,rs7206608,rs7211567,rs7239114,rs7334078,rs733594,rs7531118,rs7531656,rs7535528,rs7550711,rs7557796,rs7561278,rs756717,rs7599312,rs7600699,rs7607351,rs761423,rs7615297,rs7640424,rs7683836,rs7694732,rs7711753,rs7715256,rs7730004,rs7730898,rs7748777,rs7760082,rs785278,rs7869771,rs7871866,rs7893571,rs7899106,rs7903146,rs7948120,rs7975187,rs8036040,rs8047395,rs8071182,rs8097544,rs8102137,rs8123881,rs816364,rs845084,rs847747,rs879620,rs889398,rs895330,rs900144,rs901630,rs902695,rs925018,rs9291467,rs9294260,rs930295,rs9362662,rs9367368,rs9426003,rs9530843,rs9540493,rs9603697,rs9615905,rs9630985,rs967605,rs9688431,rs972540,rs9816226,rs987237,rs9927848,rs999594	0.14246	0.0291707	1.04127e-06	0.0852855	0.199634	246.619	284	0.946826	0	0.0847817	0.047428	0.0738426	-0.0081772	0.177741	0.0330073	0.0829283	0.690913	-0.129532	0.195547	0.0601797	0.0741366	0.417623	-0.0851281	0.205488	0.00157749	0.00130671	0.228354	Bonferroni	Pass	Pass	Pass
11175_45	LPCAT2	Inverse variance weighted	285	rs1003081,rs10083803,rs10131890,rs10132280,rs10182181,rs10211055,rs10268050,rs10269783,rs10275044,rs10438964,rs1045411,rs1048932,rs10733051,rs10744146,rs1075901,rs10830452,rs10842240,rs10867256,rs10876418,rs10878946,rs10883759,rs10915840,rs10920678,rs10938397,rs10971712,rs11118308,rs11150911,rs11251352,rs11496125,rs11600990,rs11611246,rs11611496,rs11668301,rs11672660,rs11736228,rs11773362,rs11781699,rs11783247,rs11889536,rs11945861,rs12033257,rs12041258,rs12044597,rs12098284,rs1218822,rs12364470,rs1241986,rs12429545,rs12448257,rs12448738,rs12514473,rs12564992,rs12575252,rs12577642,rs12587412,rs12593036,rs12602912,rs12675063,rs12680842,rs12705987,rs12888545,rs12922346,rs12939549,rs1296328,rs12964689,rs13021737,rs13047416,rs13107325,rs13110266,rs13174863,rs13191362,rs1320903,rs13240600,rs13247665,rs13263601,rs13329567,rs1362910,rs1365466,rs1371108,rs1375561,rs1405348,rs1412235,rs1431659,rs1436343,rs1451533,rs1452075,rs1477887,rs1492767,rs1522569,rs1625427,rs1668633,rs16851483,rs17014375,rs17056301,rs17203016,rs17207196,rs17238110,rs17327461,rs17551974,rs17636031,rs17724992,rs17806379,rs1782507,rs1789165,rs1852006,rs1865341,rs1884389,rs1884897,rs1899689,rs1899951,rs1927790,rs1928295,rs1937684,rs1951455,rs1973993,rs2010281,rs208015,rs2124499,rs215632,rs217671,rs2192158,rs2228213,rs2230590,rs2283093,rs2304607,rs2307111,rs2357760,rs2365389,rs2367112,rs2425857,rs2429150,rs2479958,rs2481665,rs2543132,rs2605603,rs2721965,rs2731222,rs273504,rs273697,rs2781668,rs2814992,rs2820311,rs28350,rs284227,rs2842385,rs2875762,rs3134438,rs326889,rs329651,rs355777,rs3736485,rs3753549,rs3800229,rs3814883,rs3829849,rs3849570,rs3851083,rs3902951,rs40067,rs4148155,rs427943,rs4284600,rs4303732,rs4307239,rs4516268,rs4518345,rs453520,rs4624596,rs4639527,rs4670626,rs4722398,rs4725984,rs4744275,rs4764949,rs4796243,rs4820408,rs4864201,rs487060,rs4906908,rs4981693,rs4986044,rs5396,rs543874,rs555267,rs577525,rs580438,rs6142096,rs621042,rs6235,rs6265,rs629443,rs6443750,rs6448587,rs6449531,rs6461115,rs6474945,rs6545714,rs6577584,rs6587552,rs663129,rs6700838,rs6738445,rs6764533,rs6804842,rs6827083,rs6879326,rs6919443,rs7024334,rs7084454,rs7102454,rs7124681,rs7133378,rs7138803,rs7144011,rs7147503,rs7181498,rs7195386,rs7206608,rs7211567,rs7239114,rs7334078,rs733594,rs7531118,rs7531656,rs7535528,rs7550711,rs7557796,rs7561278,rs756717,rs7599312,rs7600699,rs7607351,rs761423,rs7615297,rs7640424,rs7683836,rs7694732,rs7711753,rs7715256,rs7730004,rs7730898,rs7748777,rs7760082,rs785278,rs7869771,rs7871866,rs7893571,rs7899106,rs7903146,rs7948120,rs7975187,rs8036040,rs8047395,rs8071182,rs8097544,rs8102137,rs8123881,rs816364,rs845084,rs847747,rs879620,rs889398,rs895330,rs900144,rs901630,rs902695,rs925018,rs9291467,rs9294260,rs930295,rs9362662,rs9367368,rs9426003,rs9530843,rs9540493,rs9603697,rs9615905,rs9630985,rs967605,rs9688431,rs972540,rs9816226,rs987237,rs9927848,rs999595	0.145111	0.0297169	1.04431e-06	0.0868655	0.203356	287.029	284	0.438569	0.00669547	0.197935	0.047425	2.99757e-05	0.104982	0.290888	0.282965	0.0790203	0.000402628	0.128086	0.437845	0.219464	0.0755752	0.00397559	0.071337	0.367592	-0.00142571	0.00133247	0.28554	Bonferroni	Pass	Pass	Pass
15419_15	MMP20	Inverse variance weighted	285	rs1003081,rs10083803,rs10131890,rs10132280,rs10182181,rs10211055,rs10268050,rs10269783,rs10275044,rs10438964,rs1045411,rs1048932,rs10733051,rs10744146,rs1075901,rs10830452,rs10842240,rs10867256,rs10876418,rs10878946,rs10883759,rs10915840,rs10920678,rs10938397,rs10971712,rs11118308,rs11150911,rs11251352,rs11496125,rs11600990,rs11611246,rs11611496,rs11668301,rs11672660,rs11736228,rs11773362,rs11781699,rs11783247,rs11889536,rs11945861,rs12033257,rs12041258,rs12044597,rs12098284,rs1218822,rs12364470,rs1241986,rs12429545,rs12448257,rs12448738,rs12514473,rs12564992,rs12575252,rs12577642,rs12587412,rs12593036,rs12602912,rs12675063,rs12680842,rs12705987,rs12888545,rs12922346,rs12939549,rs1296328,rs12964689,rs13021737,rs13047416,rs13107325,rs13110266,rs13174863,rs13191362,rs1320903,rs13240600,rs13247665,rs13263601,rs13329567,rs1362910,rs1365466,rs1371108,rs1375561,rs1405348,rs1412235,rs1431659,rs1436343,rs1451533,rs1452075,rs1477887,rs1492767,rs1522569,rs1625427,rs1668633,rs16851483,rs17014375,rs17056301,rs17203016,rs17207196,rs17238110,rs17327461,rs17551974,rs17636031,rs17724992,rs17806379,rs1782507,rs1789165,rs1852006,rs1865341,rs1884389,rs1884897,rs1899689,rs1899951,rs1927790,rs1928295,rs1937684,rs1951455,rs1973993,rs2010281,rs208015,rs2124499,rs215632,rs217671,rs2192158,rs2228213,rs2230590,rs2283093,rs2304607,rs2307111,rs2357760,rs2365389,rs2367112,rs2425857,rs2429150,rs2479958,rs2481665,rs2543132,rs2605603,rs2721965,rs2731222,rs273504,rs273697,rs2781668,rs2814992,rs2820311,rs28350,rs284227,rs2842385,rs2875762,rs3134438,rs326889,rs329651,rs355777,rs3736485,rs3753549,rs3800229,rs3814883,rs3829849,rs3849570,rs3851083,rs3902951,rs40067,rs4148155,rs427943,rs4284600,rs4303732,rs4307239,rs4516268,rs4518345,rs453520,rs4624596,rs4639527,rs4670626,rs4722398,rs4725984,rs4744275,rs4764949,rs4796243,rs4820408,rs4864201,rs487060,rs4906908,rs4981693,rs4986044,rs5396,rs543874,rs555267,rs577525,rs580438,rs6142096,rs621042,rs6235,rs6265,rs629443,rs6443750,rs6448587,rs6449531,rs6461115,rs6474945,rs6545714,rs6577584,rs6587552,rs663129,rs6700838,rs6738445,rs6764533,rs6804842,rs6827083,rs6879326,rs6919443,rs7024334,rs7084454,rs7102454,rs7124681,rs7133378,rs7138803,rs7144011,rs7147503,rs7181498,rs7195386,rs7206608,rs7211567,rs7239114,rs7334078,rs733594,rs7531118,rs7531656,rs7535528,rs7550711,rs7557796,rs7561278,rs756717,rs7599312,rs7600699,rs7607351,rs761423,rs7615297,rs7640424,rs7683836,rs7694732,rs7711753,rs7715256,rs7730004,rs7730898,rs7748777,rs7760082,rs785278,rs7869771,rs7871866,rs7893571,rs7899106,rs7903146,rs7948120,rs7975187,rs8036040,rs8047395,rs8071182,rs8097544,rs8102137,rs8123881,rs816364,rs845084,rs847747,rs879620,rs889398,rs895330,rs900144,rs901630,rs902695,rs925018,rs9291467,rs9294260,rs930295,rs9362662,rs9367368,rs9426003,rs9530843,rs9540493,rs9603697,rs9615905,rs9630985,rs967605,rs9688431,rs972540,rs9816226,rs987237,rs9927848,rs999596	0.145516	0.0298063	1.04978e-06	0.0870961	0.203937	279.548	284	0.563469	0	0.180975	0.0469362	0.000115371	0.0889798	0.27297	0.252807	0.0765371	0.00107884	0.102794	0.40282	0.198055	0.0757242	0.00938815	0.0496356	0.346474	-0.00100734	0.00133468	0.451032	Bonferroni	Pass	Pass	Pass
11286_78	VIMP	Inverse variance weighted	285	rs1003081,rs10083803,rs10131890,rs10132280,rs10182181,rs10211055,rs10268050,rs10269783,rs10275044,rs10438964,rs1045411,rs1048932,rs10733051,rs10744146,rs1075901,rs10830452,rs10842240,rs10867256,rs10876418,rs10878946,rs10883759,rs10915840,rs10920678,rs10938397,rs10971712,rs11118308,rs11150911,rs11251352,rs11496125,rs11600990,rs11611246,rs11611496,rs11668301,rs11672660,rs11736228,rs11773362,rs11781699,rs11783247,rs11889536,rs11945861,rs12033257,rs12041258,rs12044597,rs12098284,rs1218822,rs12364470,rs1241986,rs12429545,rs12448257,rs12448738,rs12514473,rs12564992,rs12575252,rs12577642,rs12587412,rs12593036,rs12602912,rs12675063,rs12680842,rs12705987,rs12888545,rs12922346,rs12939549,rs1296328,rs12964689,rs13021737,rs13047416,rs13107325,rs13110266,rs13174863,rs13191362,rs1320903,rs13240600,rs13247665,rs13263601,rs13329567,rs1362910,rs1365466,rs1371108,rs1375561,rs1405348,rs1412235,rs1431659,rs1436343,rs1451533,rs1452075,rs1477887,rs1492767,rs1522569,rs1625427,rs1668633,rs16851483,rs17014375,rs17056301,rs17203016,rs17207196,rs17238110,rs17327461,rs17551974,rs17636031,rs17724992,rs17806379,rs1782507,rs1789165,rs1852006,rs1865341,rs1884389,rs1884897,rs1899689,rs1899951,rs1927790,rs1928295,rs1937684,rs1951455,rs1973993,rs2010281,rs208015,rs2124499,rs215632,rs217671,rs2192158,rs2228213,rs2230590,rs2283093,rs2304607,rs2307111,rs2357760,rs2365389,rs2367112,rs2425857,rs2429150,rs2479958,rs2481665,rs2543132,rs2605603,rs2721965,rs2731222,rs273504,rs273697,rs2781668,rs2814992,rs2820311,rs28350,rs284227,rs2842385,rs2875762,rs3134438,rs326889,rs329651,rs355777,rs3736485,rs3753549,rs3800229,rs3814883,rs3829849,rs3849570,rs3851083,rs3902951,rs40067,rs4148155,rs427943,rs4284600,rs4303732,rs4307239,rs4516268,rs4518345,rs453520,rs4624596,rs4639527,rs4670626,rs4722398,rs4725984,rs4744275,rs4764949,rs4796243,rs4820408,rs4864201,rs487060,rs4906908,rs4981693,rs4986044,rs5396,rs543874,rs555267,rs577525,rs580438,rs6142096,rs621042,rs6235,rs6265,rs629443,rs6443750,rs6448587,rs6449531,rs6461115,rs6474945,rs6545714,rs6577584,rs6587552,rs663129,rs6700838,rs6738445,rs6764533,rs6804842,rs6827083,rs6879326,rs6919443,rs7024334,rs7084454,rs7102454,rs7124681,rs7133378,rs7138803,rs7144011,rs7147503,rs7181498,rs7195386,rs7206608,rs7211567,rs7239114,rs7334078,rs733594,rs7531118,rs7531656,rs7535528,rs7550711,rs7557796,rs7561278,rs756717,rs7599312,rs7600699,rs7607351,rs761423,rs7615297,rs7640424,rs7683836,rs7694732,rs7711753,rs7715256,rs7730004,rs7730898,rs7748777,rs7760082,rs785278,rs7869771,rs7871866,rs7893571,rs7899106,rs7903146,rs7948120,rs7975187,rs8036040,rs8047395,rs8071182,rs8097544,rs8102137,rs8123881,rs816364,rs845084,rs847747,rs879620,rs889398,rs895330,rs900144,rs901630,rs902695,rs925018,rs9291467,rs9294260,rs930295,rs9362662,rs9367368,rs9426003,rs9530843,rs9540493,rs9603697,rs9615905,rs9630985,rs967605,rs9688431,rs972540,rs9816226,rs987237,rs9927848,rs999597	0.150174	0.0307677	1.05604e-06	0.0898694	0.210479	288.121	284	0.420736	0.018442	0.18673	0.0516381	0.000299035	0.0855197	0.287941	0.274367	0.0726712	0.000194495	0.131931	0.416802	0.295475	0.0775915	0.000171753	0.143396	0.447555	-0.0027936	0.0013709	0.0425013	Bonferroni	Pass	Fail	No
13494_6	CERS5	Inverse variance weighted	285	rs1003081,rs10083803,rs10131890,rs10132280,rs10182181,rs10211055,rs10268050,rs10269783,rs10275044,rs10438964,rs1045411,rs1048932,rs10733051,rs10744146,rs1075901,rs10830452,rs10842240,rs10867256,rs10876418,rs10878946,rs10883759,rs10915840,rs10920678,rs10938397,rs10971712,rs11118308,rs11150911,rs11251352,rs11496125,rs11600990,rs11611246,rs11611496,rs11668301,rs11672660,rs11736228,rs11773362,rs11781699,rs11783247,rs11889536,rs11945861,rs12033257,rs12041258,rs12044597,rs12098284,rs1218822,rs12364470,rs1241986,rs12429545,rs12448257,rs12448738,rs12514473,rs12564992,rs12575252,rs12577642,rs12587412,rs12593036,rs12602912,rs12675063,rs12680842,rs12705987,rs12888545,rs12922346,rs12939549,rs1296328,rs12964689,rs13021737,rs13047416,rs13107325,rs13110266,rs13174863,rs13191362,rs1320903,rs13240600,rs13247665,rs13263601,rs13329567,rs1362910,rs1365466,rs1371108,rs1375561,rs1405348,rs1412235,rs1431659,rs1436343,rs1451533,rs1452075,rs1477887,rs1492767,rs1522569,rs1625427,rs1668633,rs16851483,rs17014375,rs17056301,rs17203016,rs17207196,rs17238110,rs17327461,rs17551974,rs17636031,rs17724992,rs17806379,rs1782507,rs1789165,rs1852006,rs1865341,rs1884389,rs1884897,rs1899689,rs1899951,rs1927790,rs1928295,rs1937684,rs1951455,rs1973993,rs2010281,rs208015,rs2124499,rs215632,rs217671,rs2192158,rs2228213,rs2230590,rs2283093,rs2304607,rs2307111,rs2357760,rs2365389,rs2367112,rs2425857,rs2429150,rs2479958,rs2481665,rs2543132,rs2605603,rs2721965,rs2731222,rs273504,rs273697,rs2781668,rs2814992,rs2820311,rs28350,rs284227,rs2842385,rs2875762,rs3134438,rs326889,rs329651,rs355777,rs3736485,rs3753549,rs3800229,rs3814883,rs3829849,rs3849570,rs3851083,rs3902951,rs40067,rs4148155,rs427943,rs4284600,rs4303732,rs4307239,rs4516268,rs4518345,rs453520,rs4624596,rs4639527,rs4670626,rs4722398,rs4725984,rs4744275,rs4764949,rs4796243,rs4820408,rs4864201,rs487060,rs4906908,rs4981693,rs4986044,rs5396,rs543874,rs555267,rs577525,rs580438,rs6142096,rs621042,rs6235,rs6265,rs629443,rs6443750,rs6448587,rs6449531,rs6461115,rs6474945,rs6545714,rs6577584,rs6587552,rs663129,rs6700838,rs6738445,rs6764533,rs6804842,rs6827083,rs6879326,rs6919443,rs7024334,rs7084454,rs7102454,rs7124681,rs7133378,rs7138803,rs7144011,rs7147503,rs7181498,rs7195386,rs7206608,rs7211567,rs7239114,rs7334078,rs733594,rs7531118,rs7531656,rs7535528,rs7550711,rs7557796,rs7561278,rs756717,rs7599312,rs7600699,rs7607351,rs761423,rs7615297,rs7640424,rs7683836,rs7694732,rs7711753,rs7715256,rs7730004,rs7730898,rs7748777,rs7760082,rs785278,rs7869771,rs7871866,rs7893571,rs7899106,rs7903146,rs7948120,rs7975187,rs8036040,rs8047395,rs8071182,rs8097544,rs8102137,rs8123881,rs816364,rs845084,rs847747,rs879620,rs889398,rs895330,rs900144,rs901630,rs902695,rs925018,rs9291467,rs9294260,rs930295,rs9362662,rs9367368,rs9426003,rs9530843,rs9540493,rs9603697,rs9615905,rs9630985,rs967605,rs9688431,rs972540,rs9816226,rs987237,rs9927848,rs999598	0.145064	0.0297267	1.0613e-06	0.0867994	0.203328	279.724	284	0.560522	0	0.198059	0.0505479	8.9198e-05	0.0989849	0.297133	0.262978	0.0744973	0.000484561	0.116964	0.408993	0.225236	0.0754191	0.00306928	0.0774146	0.373057	-0.00153908	0.00133062	0.248386	Bonferroni	Pass	Pass	Pass
10550_37	BMPR1B	Inverse variance weighted	285	rs1003081,rs10083803,rs10131890,rs10132280,rs10182181,rs10211055,rs10268050,rs10269783,rs10275044,rs10438964,rs1045411,rs1048932,rs10733051,rs10744146,rs1075901,rs10830452,rs10842240,rs10867256,rs10876418,rs10878946,rs10883759,rs10915840,rs10920678,rs10938397,rs10971712,rs11118308,rs11150911,rs11251352,rs11496125,rs11600990,rs11611246,rs11611496,rs11668301,rs11672660,rs11736228,rs11773362,rs11781699,rs11783247,rs11889536,rs11945861,rs12033257,rs12041258,rs12044597,rs12098284,rs1218822,rs12364470,rs1241986,rs12429545,rs12448257,rs12448738,rs12514473,rs12564992,rs12575252,rs12577642,rs12587412,rs12593036,rs12602912,rs12675063,rs12680842,rs12705987,rs12888545,rs12922346,rs12939549,rs1296328,rs12964689,rs13021737,rs13047416,rs13107325,rs13110266,rs13174863,rs13191362,rs1320903,rs13240600,rs13247665,rs13263601,rs13329567,rs1362910,rs1365466,rs1371108,rs1375561,rs1405348,rs1412235,rs1431659,rs1436343,rs1451533,rs1452075,rs1477887,rs1492767,rs1522569,rs1625427,rs1668633,rs16851483,rs17014375,rs17056301,rs17203016,rs17207196,rs17238110,rs17327461,rs17551974,rs17636031,rs17724992,rs17806379,rs1782507,rs1789165,rs1852006,rs1865341,rs1884389,rs1884897,rs1899689,rs1899951,rs1927790,rs1928295,rs1937684,rs1951455,rs1973993,rs2010281,rs208015,rs2124499,rs215632,rs217671,rs2192158,rs2228213,rs2230590,rs2283093,rs2304607,rs2307111,rs2357760,rs2365389,rs2367112,rs2425857,rs2429150,rs2479958,rs2481665,rs2543132,rs2605603,rs2721965,rs2731222,rs273504,rs273697,rs2781668,rs2814992,rs2820311,rs28350,rs284227,rs2842385,rs2875762,rs3134438,rs326889,rs329651,rs355777,rs3736485,rs3753549,rs3800229,rs3814883,rs3829849,rs3849570,rs3851083,rs3902951,rs40067,rs4148155,rs427943,rs4284600,rs4303732,rs4307239,rs4516268,rs4518345,rs453520,rs4624596,rs4639527,rs4670626,rs4722398,rs4725984,rs4744275,rs4764949,rs4796243,rs4820408,rs4864201,rs487060,rs4906908,rs4981693,rs4986044,rs5396,rs543874,rs555267,rs577525,rs580438,rs6142096,rs621042,rs6235,rs6265,rs629443,rs6443750,rs6448587,rs6449531,rs6461115,rs6474945,rs6545714,rs6577584,rs6587552,rs663129,rs6700838,rs6738445,rs6764533,rs6804842,rs6827083,rs6879326,rs6919443,rs7024334,rs7084454,rs7102454,rs7124681,rs7133378,rs7138803,rs7144011,rs7147503,rs7181498,rs7195386,rs7206608,rs7211567,rs7239114,rs7334078,rs733594,rs7531118,rs7531656,rs7535528,rs7550711,rs7557796,rs7561278,rs756717,rs7599312,rs7600699,rs7607351,rs761423,rs7615297,rs7640424,rs7683836,rs7694732,rs7711753,rs7715256,rs7730004,rs7730898,rs7748777,rs7760082,rs785278,rs7869771,rs7871866,rs7893571,rs7899106,rs7903146,rs7948120,rs7975187,rs8036040,rs8047395,rs8071182,rs8097544,rs8102137,rs8123881,rs816364,rs845084,rs847747,rs879620,rs889398,rs895330,rs900144,rs901630,rs902695,rs925018,rs9291467,rs9294260,rs930295,rs9362662,rs9367368,rs9426003,rs9530843,rs9540493,rs9603697,rs9615905,rs9630985,rs967605,rs9688431,rs972540,rs9816226,rs987237,rs9927848,rs999599	0.146892	0.0301021	1.06199e-06	0.0878917	0.205892	277.971	284	0.589699	0	0.194585	0.0474394	4.10033e-05	0.101603	0.287566	0.226628	0.0787	0.0042842	0.072376	0.38088	0.192967	0.0764072	0.0120994	0.0432086	0.342725	-0.000884871	0.00134873	0.512307	Bonferroni	Pass	Pass	Pass
4912_17	GOT1	Inverse variance weighted	285	rs1003081,rs10083803,rs10131890,rs10132280,rs10182181,rs10211055,rs10268050,rs10269783,rs10275044,rs10438964,rs1045411,rs1048932,rs10733051,rs10744146,rs1075901,rs10830452,rs10842240,rs10867256,rs10876418,rs10878946,rs10883759,rs10915840,rs10920678,rs10938397,rs10971712,rs11118308,rs11150911,rs11251352,rs11496125,rs11600990,rs11611246,rs11611496,rs11668301,rs11672660,rs11736228,rs11773362,rs11781699,rs11783247,rs11889536,rs11945861,rs12033257,rs12041258,rs12044597,rs12098284,rs1218822,rs12364470,rs1241986,rs12429545,rs12448257,rs12448738,rs12514473,rs12564992,rs12575252,rs12577642,rs12587412,rs12593036,rs12602912,rs12675063,rs12680842,rs12705987,rs12888545,rs12922346,rs12939549,rs1296328,rs12964689,rs13021737,rs13047416,rs13107325,rs13110266,rs13174863,rs13191362,rs1320903,rs13240600,rs13247665,rs13263601,rs13329567,rs1362910,rs1365466,rs1371108,rs1375561,rs1405348,rs1412235,rs1431659,rs1436343,rs1451533,rs1452075,rs1477887,rs1492767,rs1522569,rs1625427,rs1668633,rs16851483,rs17014375,rs17056301,rs17203016,rs17207196,rs17238110,rs17327461,rs17551974,rs17636031,rs17724992,rs17806379,rs1782507,rs1789165,rs1852006,rs1865341,rs1884389,rs1884897,rs1899689,rs1899951,rs1927790,rs1928295,rs1937684,rs1951455,rs1973993,rs2010281,rs208015,rs2124499,rs215632,rs217671,rs2192158,rs2228213,rs2230590,rs2283093,rs2304607,rs2307111,rs2357760,rs2365389,rs2367112,rs2425857,rs2429150,rs2479958,rs2481665,rs2543132,rs2605603,rs2721965,rs2731222,rs273504,rs273697,rs2781668,rs2814992,rs2820311,rs28350,rs284227,rs2842385,rs2875762,rs3134438,rs326889,rs329651,rs355777,rs3736485,rs3753549,rs3800229,rs3814883,rs3829849,rs3849570,rs3851083,rs3902951,rs40067,rs4148155,rs427943,rs4284600,rs4303732,rs4307239,rs4516268,rs4518345,rs453520,rs4624596,rs4639527,rs4670626,rs4722398,rs4725984,rs4744275,rs4764949,rs4796243,rs4820408,rs4864201,rs487060,rs4906908,rs4981693,rs4986044,rs5396,rs543874,rs555267,rs577525,rs580438,rs6142096,rs621042,rs6235,rs6265,rs629443,rs6443750,rs6448587,rs6449531,rs6461115,rs6474945,rs6545714,rs6577584,rs6587552,rs663129,rs6700838,rs6738445,rs6764533,rs6804842,rs6827083,rs6879326,rs6919443,rs7024334,rs7084454,rs7102454,rs7124681,rs7133378,rs7138803,rs7144011,rs7147503,rs7181498,rs7195386,rs7206608,rs7211567,rs7239114,rs7334078,rs733594,rs7531118,rs7531656,rs7535528,rs7550711,rs7557796,rs7561278,rs756717,rs7599312,rs7600699,rs7607351,rs761423,rs7615297,rs7640424,rs7683836,rs7694732,rs7711753,rs7715256,rs7730004,rs7730898,rs7748777,rs7760082,rs785278,rs7869771,rs7871866,rs7893571,rs7899106,rs7903146,rs7948120,rs7975187,rs8036040,rs8047395,rs8071182,rs8097544,rs8102137,rs8123881,rs816364,rs845084,rs847747,rs879620,rs889398,rs895330,rs900144,rs901630,rs902695,rs925018,rs9291467,rs9294260,rs930295,rs9362662,rs9367368,rs9426003,rs9530843,rs9540493,rs9603697,rs9615905,rs9630985,rs967605,rs9688431,rs972540,rs9816226,rs987237,rs9927848,rs999600	0.150068	0.0307573	1.06567e-06	0.0897838	0.210352	286.292	284	0.450702	0.00156578	0.149475	0.0510168	0.00339048	0.0494822	0.249468	0.279088	0.0904451	0.00223096	0.101816	0.45636	0.18211	0.0781347	0.0204709	0.028966	0.335254	-0.000615722	0.00137987	0.65578	Bonferroni	Pass	Pass	Pass
4261_55	PON1	Inverse variance weighted	285	rs1003081,rs10083803,rs10131890,rs10132280,rs10182181,rs10211055,rs10268050,rs10269783,rs10275044,rs10438964,rs1045411,rs1048932,rs10733051,rs10744146,rs1075901,rs10830452,rs10842240,rs10867256,rs10876418,rs10878946,rs10883759,rs10915840,rs10920678,rs10938397,rs10971712,rs11118308,rs11150911,rs11251352,rs11496125,rs11600990,rs11611246,rs11611496,rs11668301,rs11672660,rs11736228,rs11773362,rs11781699,rs11783247,rs11889536,rs11945861,rs12033257,rs12041258,rs12044597,rs12098284,rs1218822,rs12364470,rs1241986,rs12429545,rs12448257,rs12448738,rs12514473,rs12564992,rs12575252,rs12577642,rs12587412,rs12593036,rs12602912,rs12675063,rs12680842,rs12705987,rs12888545,rs12922346,rs12939549,rs1296328,rs12964689,rs13021737,rs13047416,rs13107325,rs13110266,rs13174863,rs13191362,rs1320903,rs13240600,rs13247665,rs13263601,rs13329567,rs1362910,rs1365466,rs1371108,rs1375561,rs1405348,rs1412235,rs1431659,rs1436343,rs1451533,rs1452075,rs1477887,rs1492767,rs1522569,rs1625427,rs1668633,rs16851483,rs17014375,rs17056301,rs17203016,rs17207196,rs17238110,rs17327461,rs17551974,rs17636031,rs17724992,rs17806379,rs1782507,rs1789165,rs1852006,rs1865341,rs1884389,rs1884897,rs1899689,rs1899951,rs1927790,rs1928295,rs1937684,rs1951455,rs1973993,rs2010281,rs208015,rs2124499,rs215632,rs217671,rs2192158,rs2228213,rs2230590,rs2283093,rs2304607,rs2307111,rs2357760,rs2365389,rs2367112,rs2425857,rs2429150,rs2479958,rs2481665,rs2543132,rs2605603,rs2721965,rs2731222,rs273504,rs273697,rs2781668,rs2814992,rs2820311,rs28350,rs284227,rs2842385,rs2875762,rs3134438,rs326889,rs329651,rs355777,rs3736485,rs3753549,rs3800229,rs3814883,rs3829849,rs3849570,rs3851083,rs3902951,rs40067,rs4148155,rs427943,rs4284600,rs4303732,rs4307239,rs4516268,rs4518345,rs453520,rs4624596,rs4639527,rs4670626,rs4722398,rs4725984,rs4744275,rs4764949,rs4796243,rs4820408,rs4864201,rs487060,rs4906908,rs4981693,rs4986044,rs5396,rs543874,rs555267,rs577525,rs580438,rs6142096,rs621042,rs6235,rs6265,rs629443,rs6443750,rs6448587,rs6449531,rs6461115,rs6474945,rs6545714,rs6577584,rs6587552,rs663129,rs6700838,rs6738445,rs6764533,rs6804842,rs6827083,rs6879326,rs6919443,rs7024334,rs7084454,rs7102454,rs7124681,rs7133378,rs7138803,rs7144011,rs7147503,rs7181498,rs7195386,rs7206608,rs7211567,rs7239114,rs7334078,rs733594,rs7531118,rs7531656,rs7535528,rs7550711,rs7557796,rs7561278,rs756717,rs7599312,rs7600699,rs7607351,rs761423,rs7615297,rs7640424,rs7683836,rs7694732,rs7711753,rs7715256,rs7730004,rs7730898,rs7748777,rs7760082,rs785278,rs7869771,rs7871866,rs7893571,rs7899106,rs7903146,rs7948120,rs7975187,rs8036040,rs8047395,rs8071182,rs8097544,rs8102137,rs8123881,rs816364,rs845084,rs847747,rs879620,rs889398,rs895330,rs900144,rs901630,rs902695,rs925018,rs9291467,rs9294260,rs930295,rs9362662,rs9367368,rs9426003,rs9530843,rs9540493,rs9603697,rs9615905,rs9630985,rs967605,rs9688431,rs972540,rs9816226,rs987237,rs9927848,rs999601	0.14444	0.029614	1.07483e-06	0.0863965	0.202483	282.536	284	0.513384	0	0.234131	0.0510158	4.44547e-06	0.13414	0.334122	0.295162	0.0814871	0.000345914	0.135448	0.454877	0.252165	0.0751175	0.000896007	0.104934	0.399395	-0.00207087	0.00132708	0.119767	Bonferroni	Pass	Pass	Pass
9524_46	SPATA31D4	Inverse variance weighted	285	rs1003081,rs10083803,rs10131890,rs10132280,rs10182181,rs10211055,rs10268050,rs10269783,rs10275044,rs10438964,rs1045411,rs1048932,rs10733051,rs10744146,rs1075901,rs10830452,rs10842240,rs10867256,rs10876418,rs10878946,rs10883759,rs10915840,rs10920678,rs10938397,rs10971712,rs11118308,rs11150911,rs11251352,rs11496125,rs11600990,rs11611246,rs11611496,rs11668301,rs11672660,rs11736228,rs11773362,rs11781699,rs11783247,rs11889536,rs11945861,rs12033257,rs12041258,rs12044597,rs12098284,rs1218822,rs12364470,rs1241986,rs12429545,rs12448257,rs12448738,rs12514473,rs12564992,rs12575252,rs12577642,rs12587412,rs12593036,rs12602912,rs12675063,rs12680842,rs12705987,rs12888545,rs12922346,rs12939549,rs1296328,rs12964689,rs13021737,rs13047416,rs13107325,rs13110266,rs13174863,rs13191362,rs1320903,rs13240600,rs13247665,rs13263601,rs13329567,rs1362910,rs1365466,rs1371108,rs1375561,rs1405348,rs1412235,rs1431659,rs1436343,rs1451533,rs1452075,rs1477887,rs1492767,rs1522569,rs1625427,rs1668633,rs16851483,rs17014375,rs17056301,rs17203016,rs17207196,rs17238110,rs17327461,rs17551974,rs17636031,rs17724992,rs17806379,rs1782507,rs1789165,rs1852006,rs1865341,rs1884389,rs1884897,rs1899689,rs1899951,rs1927790,rs1928295,rs1937684,rs1951455,rs1973993,rs2010281,rs208015,rs2124499,rs215632,rs217671,rs2192158,rs2228213,rs2230590,rs2283093,rs2304607,rs2307111,rs2357760,rs2365389,rs2367112,rs2425857,rs2429150,rs2479958,rs2481665,rs2543132,rs2605603,rs2721965,rs2731222,rs273504,rs273697,rs2781668,rs2814992,rs2820311,rs28350,rs284227,rs2842385,rs2875762,rs3134438,rs326889,rs329651,rs355777,rs3736485,rs3753549,rs3800229,rs3814883,rs3829849,rs3849570,rs3851083,rs3902951,rs40067,rs4148155,rs427943,rs4284600,rs4303732,rs4307239,rs4516268,rs4518345,rs453520,rs4624596,rs4639527,rs4670626,rs4722398,rs4725984,rs4744275,rs4764949,rs4796243,rs4820408,rs4864201,rs487060,rs4906908,rs4981693,rs4986044,rs5396,rs543874,rs555267,rs577525,rs580438,rs6142096,rs621042,rs6235,rs6265,rs629443,rs6443750,rs6448587,rs6449531,rs6461115,rs6474945,rs6545714,rs6577584,rs6587552,rs663129,rs6700838,rs6738445,rs6764533,rs6804842,rs6827083,rs6879326,rs6919443,rs7024334,rs7084454,rs7102454,rs7124681,rs7133378,rs7138803,rs7144011,rs7147503,rs7181498,rs7195386,rs7206608,rs7211567,rs7239114,rs7334078,rs733594,rs7531118,rs7531656,rs7535528,rs7550711,rs7557796,rs7561278,rs756717,rs7599312,rs7600699,rs7607351,rs761423,rs7615297,rs7640424,rs7683836,rs7694732,rs7711753,rs7715256,rs7730004,rs7730898,rs7748777,rs7760082,rs785278,rs7869771,rs7871866,rs7893571,rs7899106,rs7903146,rs7948120,rs7975187,rs8036040,rs8047395,rs8071182,rs8097544,rs8102137,rs8123881,rs816364,rs845084,rs847747,rs879620,rs889398,rs895330,rs900144,rs901630,rs902695,rs925018,rs9291467,rs9294260,rs930295,rs9362662,rs9367368,rs9426003,rs9530843,rs9540493,rs9603697,rs9615905,rs9630985,rs967605,rs9688431,rs972540,rs9816226,rs987237,rs9927848,rs999602	0.145447	0.0298269	1.0805e-06	0.0869866	0.203908	282.559	284	0.512992	0	0.1712	0.0529333	0.00121963	0.0674503	0.274949	0.189724	0.082769	0.0226249	0.0274968	0.351951	0.111408	0.0757027	0.142226	-0.0369692	0.259785	0.000652528	0.00133382	0.625067	Bonferroni	Pass	Pass	Pass
7805_52	GOSR1	Inverse variance weighted	285	rs1003081,rs10083803,rs10131890,rs10132280,rs10182181,rs10211055,rs10268050,rs10269783,rs10275044,rs10438964,rs1045411,rs1048932,rs10733051,rs10744146,rs1075901,rs10830452,rs10842240,rs10867256,rs10876418,rs10878946,rs10883759,rs10915840,rs10920678,rs10938397,rs10971712,rs11118308,rs11150911,rs11251352,rs11496125,rs11600990,rs11611246,rs11611496,rs11668301,rs11672660,rs11736228,rs11773362,rs11781699,rs11783247,rs11889536,rs11945861,rs12033257,rs12041258,rs12044597,rs12098284,rs1218822,rs12364470,rs1241986,rs12429545,rs12448257,rs12448738,rs12514473,rs12564992,rs12575252,rs12577642,rs12587412,rs12593036,rs12602912,rs12675063,rs12680842,rs12705987,rs12888545,rs12922346,rs12939549,rs1296328,rs12964689,rs13021737,rs13047416,rs13107325,rs13110266,rs13174863,rs13191362,rs1320903,rs13240600,rs13247665,rs13263601,rs13329567,rs1362910,rs1365466,rs1371108,rs1375561,rs1405348,rs1412235,rs1431659,rs1436343,rs1451533,rs1452075,rs1477887,rs1492767,rs1522569,rs1625427,rs1668633,rs16851483,rs17014375,rs17056301,rs17203016,rs17207196,rs17238110,rs17327461,rs17551974,rs17636031,rs17724992,rs17806379,rs1782507,rs1789165,rs1852006,rs1865341,rs1884389,rs1884897,rs1899689,rs1899951,rs1927790,rs1928295,rs1937684,rs1951455,rs1973993,rs2010281,rs208015,rs2124499,rs215632,rs217671,rs2192158,rs2228213,rs2230590,rs2283093,rs2304607,rs2307111,rs2357760,rs2365389,rs2367112,rs2425857,rs2429150,rs2479958,rs2481665,rs2543132,rs2605603,rs2721965,rs2731222,rs273504,rs273697,rs2781668,rs2814992,rs2820311,rs28350,rs284227,rs2842385,rs2875762,rs3134438,rs326889,rs329651,rs355777,rs3736485,rs3753549,rs3800229,rs3814883,rs3829849,rs3849570,rs3851083,rs3902951,rs40067,rs4148155,rs427943,rs4284600,rs4303732,rs4307239,rs4516268,rs4518345,rs453520,rs4624596,rs4639527,rs4670626,rs4722398,rs4725984,rs4744275,rs4764949,rs4796243,rs4820408,rs4864201,rs487060,rs4906908,rs4981693,rs4986044,rs5396,rs543874,rs555267,rs577525,rs580438,rs6142096,rs621042,rs6235,rs6265,rs629443,rs6443750,rs6448587,rs6449531,rs6461115,rs6474945,rs6545714,rs6577584,rs6587552,rs663129,rs6700838,rs6738445,rs6764533,rs6804842,rs6827083,rs6879326,rs6919443,rs7024334,rs7084454,rs7102454,rs7124681,rs7133378,rs7138803,rs7144011,rs7147503,rs7181498,rs7195386,rs7206608,rs7211567,rs7239114,rs7334078,rs733594,rs7531118,rs7531656,rs7535528,rs7550711,rs7557796,rs7561278,rs756717,rs7599312,rs7600699,rs7607351,rs761423,rs7615297,rs7640424,rs7683836,rs7694732,rs7711753,rs7715256,rs7730004,rs7730898,rs7748777,rs7760082,rs785278,rs7869771,rs7871866,rs7893571,rs7899106,rs7903146,rs7948120,rs7975187,rs8036040,rs8047395,rs8071182,rs8097544,rs8102137,rs8123881,rs816364,rs845084,rs847747,rs879620,rs889398,rs895330,rs900144,rs901630,rs902695,rs925018,rs9291467,rs9294260,rs930295,rs9362662,rs9367368,rs9426003,rs9530843,rs9540493,rs9603697,rs9615905,rs9630985,rs967605,rs9688431,rs972540,rs9816226,rs987237,rs9927848,rs999603	0.147721	0.0302957	1.08275e-06	0.0883413	0.2071	289.985	284	0.390764	0.0150377	0.187373	0.0509094	0.000232766	0.0875902	0.287155	0.251993	0.0747849	0.000857082	0.105414	0.398571	0.197105	0.0771094	0.0111056	0.0459704	0.348239	-0.000947434	0.00136016	0.48665	Bonferroni	Pass	Pass	Pass
5132_71	IL27RA	Inverse variance weighted	285	rs1003081,rs10083803,rs10131890,rs10132280,rs10182181,rs10211055,rs10268050,rs10269783,rs10275044,rs10438964,rs1045411,rs1048932,rs10733051,rs10744146,rs1075901,rs10830452,rs10842240,rs10867256,rs10876418,rs10878946,rs10883759,rs10915840,rs10920678,rs10938397,rs10971712,rs11118308,rs11150911,rs11251352,rs11496125,rs11600990,rs11611246,rs11611496,rs11668301,rs11672660,rs11736228,rs11773362,rs11781699,rs11783247,rs11889536,rs11945861,rs12033257,rs12041258,rs12044597,rs12098284,rs1218822,rs12364470,rs1241986,rs12429545,rs12448257,rs12448738,rs12514473,rs12564992,rs12575252,rs12577642,rs12587412,rs12593036,rs12602912,rs12675063,rs12680842,rs12705987,rs12888545,rs12922346,rs12939549,rs1296328,rs12964689,rs13021737,rs13047416,rs13107325,rs13110266,rs13174863,rs13191362,rs1320903,rs13240600,rs13247665,rs13263601,rs13329567,rs1362910,rs1365466,rs1371108,rs1375561,rs1405348,rs1412235,rs1431659,rs1436343,rs1451533,rs1452075,rs1477887,rs1492767,rs1522569,rs1625427,rs1668633,rs16851483,rs17014375,rs17056301,rs17203016,rs17207196,rs17238110,rs17327461,rs17551974,rs17636031,rs17724992,rs17806379,rs1782507,rs1789165,rs1852006,rs1865341,rs1884389,rs1884897,rs1899689,rs1899951,rs1927790,rs1928295,rs1937684,rs1951455,rs1973993,rs2010281,rs208015,rs2124499,rs215632,rs217671,rs2192158,rs2228213,rs2230590,rs2283093,rs2304607,rs2307111,rs2357760,rs2365389,rs2367112,rs2425857,rs2429150,rs2479958,rs2481665,rs2543132,rs2605603,rs2721965,rs2731222,rs273504,rs273697,rs2781668,rs2814992,rs2820311,rs28350,rs284227,rs2842385,rs2875762,rs3134438,rs326889,rs329651,rs355777,rs3736485,rs3753549,rs3800229,rs3814883,rs3829849,rs3849570,rs3851083,rs3902951,rs40067,rs4148155,rs427943,rs4284600,rs4303732,rs4307239,rs4516268,rs4518345,rs453520,rs4624596,rs4639527,rs4670626,rs4722398,rs4725984,rs4744275,rs4764949,rs4796243,rs4820408,rs4864201,rs487060,rs4906908,rs4981693,rs4986044,rs5396,rs543874,rs555267,rs577525,rs580438,rs6142096,rs621042,rs6235,rs6265,rs629443,rs6443750,rs6448587,rs6449531,rs6461115,rs6474945,rs6545714,rs6577584,rs6587552,rs663129,rs6700838,rs6738445,rs6764533,rs6804842,rs6827083,rs6879326,rs6919443,rs7024334,rs7084454,rs7102454,rs7124681,rs7133378,rs7138803,rs7144011,rs7147503,rs7181498,rs7195386,rs7206608,rs7211567,rs7239114,rs7334078,rs733594,rs7531118,rs7531656,rs7535528,rs7550711,rs7557796,rs7561278,rs756717,rs7599312,rs7600699,rs7607351,rs761423,rs7615297,rs7640424,rs7683836,rs7694732,rs7711753,rs7715256,rs7730004,rs7730898,rs7748777,rs7760082,rs785278,rs7869771,rs7871866,rs7893571,rs7899106,rs7903146,rs7948120,rs7975187,rs8036040,rs8047395,rs8071182,rs8097544,rs8102137,rs8123881,rs816364,rs845084,rs847747,rs879620,rs889398,rs895330,rs900144,rs901630,rs902695,rs925018,rs9291467,rs9294260,rs930295,rs9362662,rs9367368,rs9426003,rs9530843,rs9540493,rs9603697,rs9615905,rs9630985,rs967605,rs9688431,rs972540,rs9816226,rs987237,rs9927848,rs999604	0.156614	0.0321255	1.08768e-06	0.0936481	0.21958	253.385	284	0.904163	0	0.110717	0.0534829	0.0384393	0.00589057	0.215544	0.136178	0.0797873	0.0889583	-0.0202047	0.292561	-0.013855	0.0815826	0.865266	-0.173757	0.146047	0.00326647	0.00143696	0.0237642	Bonferroni	Pass	Fail	No
10623_19	MUC1	Inverse variance weighted	285	rs1003081,rs10083803,rs10131890,rs10132280,rs10182181,rs10211055,rs10268050,rs10269783,rs10275044,rs10438964,rs1045411,rs1048932,rs10733051,rs10744146,rs1075901,rs10830452,rs10842240,rs10867256,rs10876418,rs10878946,rs10883759,rs10915840,rs10920678,rs10938397,rs10971712,rs11118308,rs11150911,rs11251352,rs11496125,rs11600990,rs11611246,rs11611496,rs11668301,rs11672660,rs11736228,rs11773362,rs11781699,rs11783247,rs11889536,rs11945861,rs12033257,rs12041258,rs12044597,rs12098284,rs1218822,rs12364470,rs1241986,rs12429545,rs12448257,rs12448738,rs12514473,rs12564992,rs12575252,rs12577642,rs12587412,rs12593036,rs12602912,rs12675063,rs12680842,rs12705987,rs12888545,rs12922346,rs12939549,rs1296328,rs12964689,rs13021737,rs13047416,rs13107325,rs13110266,rs13174863,rs13191362,rs1320903,rs13240600,rs13247665,rs13263601,rs13329567,rs1362910,rs1365466,rs1371108,rs1375561,rs1405348,rs1412235,rs1431659,rs1436343,rs1451533,rs1452075,rs1477887,rs1492767,rs1522569,rs1625427,rs1668633,rs16851483,rs17014375,rs17056301,rs17203016,rs17207196,rs17238110,rs17327461,rs17551974,rs17636031,rs17724992,rs17806379,rs1782507,rs1789165,rs1852006,rs1865341,rs1884389,rs1884897,rs1899689,rs1899951,rs1927790,rs1928295,rs1937684,rs1951455,rs1973993,rs2010281,rs208015,rs2124499,rs215632,rs217671,rs2192158,rs2228213,rs2230590,rs2283093,rs2304607,rs2307111,rs2357760,rs2365389,rs2367112,rs2425857,rs2429150,rs2479958,rs2481665,rs2543132,rs2605603,rs2721965,rs2731222,rs273504,rs273697,rs2781668,rs2814992,rs2820311,rs28350,rs284227,rs2842385,rs2875762,rs3134438,rs326889,rs329651,rs355777,rs3736485,rs3753549,rs3800229,rs3814883,rs3829849,rs3849570,rs3851083,rs3902951,rs40067,rs4148155,rs427943,rs4284600,rs4303732,rs4307239,rs4516268,rs4518345,rs453520,rs4624596,rs4639527,rs4670626,rs4722398,rs4725984,rs4744275,rs4764949,rs4796243,rs4820408,rs4864201,rs487060,rs4906908,rs4981693,rs4986044,rs5396,rs543874,rs555267,rs577525,rs580438,rs6142096,rs621042,rs6235,rs6265,rs629443,rs6443750,rs6448587,rs6449531,rs6461115,rs6474945,rs6545714,rs6577584,rs6587552,rs663129,rs6700838,rs6738445,rs6764533,rs6804842,rs6827083,rs6879326,rs6919443,rs7024334,rs7084454,rs7102454,rs7124681,rs7133378,rs7138803,rs7144011,rs7147503,rs7181498,rs7195386,rs7206608,rs7211567,rs7239114,rs7334078,rs733594,rs7531118,rs7531656,rs7535528,rs7550711,rs7557796,rs7561278,rs756717,rs7599312,rs7600699,rs7607351,rs761423,rs7615297,rs7640424,rs7683836,rs7694732,rs7711753,rs7715256,rs7730004,rs7730898,rs7748777,rs7760082,rs785278,rs7869771,rs7871866,rs7893571,rs7899106,rs7903146,rs7948120,rs7975187,rs8036040,rs8047395,rs8071182,rs8097544,rs8102137,rs8123881,rs816364,rs845084,rs847747,rs879620,rs889398,rs895330,rs900144,rs901630,rs902695,rs925018,rs9291467,rs9294260,rs930295,rs9362662,rs9367368,rs9426003,rs9530843,rs9540493,rs9603697,rs9615905,rs9630985,rs967605,rs9688431,rs972540,rs9816226,rs987237,rs9927848,rs999605	0.14576	0.0299147	1.10187e-06	0.087127	0.204393	251.121	284	0.920506	0	0.175943	0.0512968	0.000603811	0.075401	0.276485	0.20744	0.080983	0.0109379	0.0487135	0.366167	0.215805	0.0759814	0.00483507	0.0668818	0.364729	-0.00134453	0.00134068	0.316778	Bonferroni	Pass	Pass	Pass
14708_59	C8G	Inverse variance weighted	285	rs1003081,rs10083803,rs10131890,rs10132280,rs10182181,rs10211055,rs10268050,rs10269783,rs10275044,rs10438964,rs1045411,rs1048932,rs10733051,rs10744146,rs1075901,rs10830452,rs10842240,rs10867256,rs10876418,rs10878946,rs10883759,rs10915840,rs10920678,rs10938397,rs10971712,rs11118308,rs11150911,rs11251352,rs11496125,rs11600990,rs11611246,rs11611496,rs11668301,rs11672660,rs11736228,rs11773362,rs11781699,rs11783247,rs11889536,rs11945861,rs12033257,rs12041258,rs12044597,rs12098284,rs1218822,rs12364470,rs1241986,rs12429545,rs12448257,rs12448738,rs12514473,rs12564992,rs12575252,rs12577642,rs12587412,rs12593036,rs12602912,rs12675063,rs12680842,rs12705987,rs12888545,rs12922346,rs12939549,rs1296328,rs12964689,rs13021737,rs13047416,rs13107325,rs13110266,rs13174863,rs13191362,rs1320903,rs13240600,rs13247665,rs13263601,rs13329567,rs1362910,rs1365466,rs1371108,rs1375561,rs1405348,rs1412235,rs1431659,rs1436343,rs1451533,rs1452075,rs1477887,rs1492767,rs1522569,rs1625427,rs1668633,rs16851483,rs17014375,rs17056301,rs17203016,rs17207196,rs17238110,rs17327461,rs17551974,rs17636031,rs17724992,rs17806379,rs1782507,rs1789165,rs1852006,rs1865341,rs1884389,rs1884897,rs1899689,rs1899951,rs1927790,rs1928295,rs1937684,rs1951455,rs1973993,rs2010281,rs208015,rs2124499,rs215632,rs217671,rs2192158,rs2228213,rs2230590,rs2283093,rs2304607,rs2307111,rs2357760,rs2365389,rs2367112,rs2425857,rs2429150,rs2479958,rs2481665,rs2543132,rs2605603,rs2721965,rs2731222,rs273504,rs273697,rs2781668,rs2814992,rs2820311,rs28350,rs284227,rs2842385,rs2875762,rs3134438,rs326889,rs329651,rs355777,rs3736485,rs3753549,rs3800229,rs3814883,rs3829849,rs3849570,rs3851083,rs3902951,rs40067,rs4148155,rs427943,rs4284600,rs4303732,rs4307239,rs4516268,rs4518345,rs453520,rs4624596,rs4639527,rs4670626,rs4722398,rs4725984,rs4744275,rs4764949,rs4796243,rs4820408,rs4864201,rs487060,rs4906908,rs4981693,rs4986044,rs5396,rs543874,rs555267,rs577525,rs580438,rs6142096,rs621042,rs6235,rs6265,rs629443,rs6443750,rs6448587,rs6449531,rs6461115,rs6474945,rs6545714,rs6577584,rs6587552,rs663129,rs6700838,rs6738445,rs6764533,rs6804842,rs6827083,rs6879326,rs6919443,rs7024334,rs7084454,rs7102454,rs7124681,rs7133378,rs7138803,rs7144011,rs7147503,rs7181498,rs7195386,rs7206608,rs7211567,rs7239114,rs7334078,rs733594,rs7531118,rs7531656,rs7535528,rs7550711,rs7557796,rs7561278,rs756717,rs7599312,rs7600699,rs7607351,rs761423,rs7615297,rs7640424,rs7683836,rs7694732,rs7711753,rs7715256,rs7730004,rs7730898,rs7748777,rs7760082,rs785278,rs7869771,rs7871866,rs7893571,rs7899106,rs7903146,rs7948120,rs7975187,rs8036040,rs8047395,rs8071182,rs8097544,rs8102137,rs8123881,rs816364,rs845084,rs847747,rs879620,rs889398,rs895330,rs900144,rs901630,rs902695,rs925018,rs9291467,rs9294260,rs930295,rs9362662,rs9367368,rs9426003,rs9530843,rs9540493,rs9603697,rs9615905,rs9630985,rs967605,rs9688431,rs972540,rs9816226,rs987237,rs9927848,rs999606	0.147457	0.0302659	1.10455e-06	0.0881353	0.206778	257.339	284	0.870237	0	0.166195	0.0512298	0.0011782	0.0657846	0.266605	0.181595	0.0777967	0.0202812	0.0291136	0.334077	0.200906	0.0770551	0.00960993	0.0498777	0.351934	-0.00102525	0.00135926	0.451316	Bonferroni	Pass	Pass	Pass
18458_4	PTGES2	Inverse variance weighted	285	rs1003081,rs10083803,rs10131890,rs10132280,rs10182181,rs10211055,rs10268050,rs10269783,rs10275044,rs10438964,rs1045411,rs1048932,rs10733051,rs10744146,rs1075901,rs10830452,rs10842240,rs10867256,rs10876418,rs10878946,rs10883759,rs10915840,rs10920678,rs10938397,rs10971712,rs11118308,rs11150911,rs11251352,rs11496125,rs11600990,rs11611246,rs11611496,rs11668301,rs11672660,rs11736228,rs11773362,rs11781699,rs11783247,rs11889536,rs11945861,rs12033257,rs12041258,rs12044597,rs12098284,rs1218822,rs12364470,rs1241986,rs12429545,rs12448257,rs12448738,rs12514473,rs12564992,rs12575252,rs12577642,rs12587412,rs12593036,rs12602912,rs12675063,rs12680842,rs12705987,rs12888545,rs12922346,rs12939549,rs1296328,rs12964689,rs13021737,rs13047416,rs13107325,rs13110266,rs13174863,rs13191362,rs1320903,rs13240600,rs13247665,rs13263601,rs13329567,rs1362910,rs1365466,rs1371108,rs1375561,rs1405348,rs1412235,rs1431659,rs1436343,rs1451533,rs1452075,rs1477887,rs1492767,rs1522569,rs1625427,rs1668633,rs16851483,rs17014375,rs17056301,rs17203016,rs17207196,rs17238110,rs17327461,rs17551974,rs17636031,rs17724992,rs17806379,rs1782507,rs1789165,rs1852006,rs1865341,rs1884389,rs1884897,rs1899689,rs1899951,rs1927790,rs1928295,rs1937684,rs1951455,rs1973993,rs2010281,rs208015,rs2124499,rs215632,rs217671,rs2192158,rs2228213,rs2230590,rs2283093,rs2304607,rs2307111,rs2357760,rs2365389,rs2367112,rs2425857,rs2429150,rs2479958,rs2481665,rs2543132,rs2605603,rs2721965,rs2731222,rs273504,rs273697,rs2781668,rs2814992,rs2820311,rs28350,rs284227,rs2842385,rs2875762,rs3134438,rs326889,rs329651,rs355777,rs3736485,rs3753549,rs3800229,rs3814883,rs3829849,rs3849570,rs3851083,rs3902951,rs40067,rs4148155,rs427943,rs4284600,rs4303732,rs4307239,rs4516268,rs4518345,rs453520,rs4624596,rs4639527,rs4670626,rs4722398,rs4725984,rs4744275,rs4764949,rs4796243,rs4820408,rs4864201,rs487060,rs4906908,rs4981693,rs4986044,rs5396,rs543874,rs555267,rs577525,rs580438,rs6142096,rs621042,rs6235,rs6265,rs629443,rs6443750,rs6448587,rs6449531,rs6461115,rs6474945,rs6545714,rs6577584,rs6587552,rs663129,rs6700838,rs6738445,rs6764533,rs6804842,rs6827083,rs6879326,rs6919443,rs7024334,rs7084454,rs7102454,rs7124681,rs7133378,rs7138803,rs7144011,rs7147503,rs7181498,rs7195386,rs7206608,rs7211567,rs7239114,rs7334078,rs733594,rs7531118,rs7531656,rs7535528,rs7550711,rs7557796,rs7561278,rs756717,rs7599312,rs7600699,rs7607351,rs761423,rs7615297,rs7640424,rs7683836,rs7694732,rs7711753,rs7715256,rs7730004,rs7730898,rs7748777,rs7760082,rs785278,rs7869771,rs7871866,rs7893571,rs7899106,rs7903146,rs7948120,rs7975187,rs8036040,rs8047395,rs8071182,rs8097544,rs8102137,rs8123881,rs816364,rs845084,rs847747,rs879620,rs889398,rs895330,rs900144,rs901630,rs902695,rs925018,rs9291467,rs9294260,rs930295,rs9362662,rs9367368,rs9426003,rs9530843,rs9540493,rs9603697,rs9615905,rs9630985,rs967605,rs9688431,rs972540,rs9816226,rs987237,rs9927848,rs999607	0.148356	0.0304568	1.11012e-06	0.088661	0.208052	287.741	284	0.426922	0.00605359	0.164333	0.0495828	0.000918666	0.0671509	0.261515	0.164086	0.0743673	0.0281547	0.0183258	0.309846	0.145514	0.0774716	0.0613689	-0.00632984	0.297359	5.4568e-05	0.0013673	0.968194	Bonferroni	Pass	Pass	Pass
6020_52	UTS2	Inverse variance weighted	285	rs1003081,rs10083803,rs10131890,rs10132280,rs10182181,rs10211055,rs10268050,rs10269783,rs10275044,rs10438964,rs1045411,rs1048932,rs10733051,rs10744146,rs1075901,rs10830452,rs10842240,rs10867256,rs10876418,rs10878946,rs10883759,rs10915840,rs10920678,rs10938397,rs10971712,rs11118308,rs11150911,rs11251352,rs11496125,rs11600990,rs11611246,rs11611496,rs11668301,rs11672660,rs11736228,rs11773362,rs11781699,rs11783247,rs11889536,rs11945861,rs12033257,rs12041258,rs12044597,rs12098284,rs1218822,rs12364470,rs1241986,rs12429545,rs12448257,rs12448738,rs12514473,rs12564992,rs12575252,rs12577642,rs12587412,rs12593036,rs12602912,rs12675063,rs12680842,rs12705987,rs12888545,rs12922346,rs12939549,rs1296328,rs12964689,rs13021737,rs13047416,rs13107325,rs13110266,rs13174863,rs13191362,rs1320903,rs13240600,rs13247665,rs13263601,rs13329567,rs1362910,rs1365466,rs1371108,rs1375561,rs1405348,rs1412235,rs1431659,rs1436343,rs1451533,rs1452075,rs1477887,rs1492767,rs1522569,rs1625427,rs1668633,rs16851483,rs17014375,rs17056301,rs17203016,rs17207196,rs17238110,rs17327461,rs17551974,rs17636031,rs17724992,rs17806379,rs1782507,rs1789165,rs1852006,rs1865341,rs1884389,rs1884897,rs1899689,rs1899951,rs1927790,rs1928295,rs1937684,rs1951455,rs1973993,rs2010281,rs208015,rs2124499,rs215632,rs217671,rs2192158,rs2228213,rs2230590,rs2283093,rs2304607,rs2307111,rs2357760,rs2365389,rs2367112,rs2425857,rs2429150,rs2479958,rs2481665,rs2543132,rs2605603,rs2721965,rs2731222,rs273504,rs273697,rs2781668,rs2814992,rs2820311,rs28350,rs284227,rs2842385,rs2875762,rs3134438,rs326889,rs329651,rs355777,rs3736485,rs3753549,rs3800229,rs3814883,rs3829849,rs3849570,rs3851083,rs3902951,rs40067,rs4148155,rs427943,rs4284600,rs4303732,rs4307239,rs4516268,rs4518345,rs453520,rs4624596,rs4639527,rs4670626,rs4722398,rs4725984,rs4744275,rs4764949,rs4796243,rs4820408,rs4864201,rs487060,rs4906908,rs4981693,rs4986044,rs5396,rs543874,rs555267,rs577525,rs580438,rs6142096,rs621042,rs6235,rs6265,rs629443,rs6443750,rs6448587,rs6449531,rs6461115,rs6474945,rs6545714,rs6577584,rs6587552,rs663129,rs6700838,rs6738445,rs6764533,rs6804842,rs6827083,rs6879326,rs6919443,rs7024334,rs7084454,rs7102454,rs7124681,rs7133378,rs7138803,rs7144011,rs7147503,rs7181498,rs7195386,rs7206608,rs7211567,rs7239114,rs7334078,rs733594,rs7531118,rs7531656,rs7535528,rs7550711,rs7557796,rs7561278,rs756717,rs7599312,rs7600699,rs7607351,rs761423,rs7615297,rs7640424,rs7683836,rs7694732,rs7711753,rs7715256,rs7730004,rs7730898,rs7748777,rs7760082,rs785278,rs7869771,rs7871866,rs7893571,rs7899106,rs7903146,rs7948120,rs7975187,rs8036040,rs8047395,rs8071182,rs8097544,rs8102137,rs8123881,rs816364,rs845084,rs847747,rs879620,rs889398,rs895330,rs900144,rs901630,rs902695,rs925018,rs9291467,rs9294260,rs930295,rs9362662,rs9367368,rs9426003,rs9530843,rs9540493,rs9603697,rs9615905,rs9630985,rs967605,rs9688431,rs972540,rs9816226,rs987237,rs9927848,rs999608	0.155481	0.0319215	1.11184e-06	0.092915	0.218047	315.949	284	0.0932396	0.0948217	0.217217	0.0506379	1.78985e-05	0.117967	0.316467	0.293917	0.0766089	0.00015376	0.143764	0.444071	0.164257	0.0813112	0.0443148	0.00488695	0.323627	-0.00016825	0.00143332	0.906638	Bonferroni	Pass	Pass	Pass
4437_56	ENTPD5	Inverse variance weighted	285	rs1003081,rs10083803,rs10131890,rs10132280,rs10182181,rs10211055,rs10268050,rs10269783,rs10275044,rs10438964,rs1045411,rs1048932,rs10733051,rs10744146,rs1075901,rs10830452,rs10842240,rs10867256,rs10876418,rs10878946,rs10883759,rs10915840,rs10920678,rs10938397,rs10971712,rs11118308,rs11150911,rs11251352,rs11496125,rs11600990,rs11611246,rs11611496,rs11668301,rs11672660,rs11736228,rs11773362,rs11781699,rs11783247,rs11889536,rs11945861,rs12033257,rs12041258,rs12044597,rs12098284,rs1218822,rs12364470,rs1241986,rs12429545,rs12448257,rs12448738,rs12514473,rs12564992,rs12575252,rs12577642,rs12587412,rs12593036,rs12602912,rs12675063,rs12680842,rs12705987,rs12888545,rs12922346,rs12939549,rs1296328,rs12964689,rs13021737,rs13047416,rs13107325,rs13110266,rs13174863,rs13191362,rs1320903,rs13240600,rs13247665,rs13263601,rs13329567,rs1362910,rs1365466,rs1371108,rs1375561,rs1405348,rs1412235,rs1431659,rs1436343,rs1451533,rs1452075,rs1477887,rs1492767,rs1522569,rs1625427,rs1668633,rs16851483,rs17014375,rs17056301,rs17203016,rs17207196,rs17238110,rs17327461,rs17551974,rs17636031,rs17724992,rs17806379,rs1782507,rs1789165,rs1852006,rs1865341,rs1884389,rs1884897,rs1899689,rs1899951,rs1927790,rs1928295,rs1937684,rs1951455,rs1973993,rs2010281,rs208015,rs2124499,rs215632,rs217671,rs2192158,rs2228213,rs2230590,rs2283093,rs2304607,rs2307111,rs2357760,rs2365389,rs2367112,rs2425857,rs2429150,rs2479958,rs2481665,rs2543132,rs2605603,rs2721965,rs2731222,rs273504,rs273697,rs2781668,rs2814992,rs2820311,rs28350,rs284227,rs2842385,rs2875762,rs3134438,rs326889,rs329651,rs355777,rs3736485,rs3753549,rs3800229,rs3814883,rs3829849,rs3849570,rs3851083,rs3902951,rs40067,rs4148155,rs427943,rs4284600,rs4303732,rs4307239,rs4516268,rs4518345,rs453520,rs4624596,rs4639527,rs4670626,rs4722398,rs4725984,rs4744275,rs4764949,rs4796243,rs4820408,rs4864201,rs487060,rs4906908,rs4981693,rs4986044,rs5396,rs543874,rs555267,rs577525,rs580438,rs6142096,rs621042,rs6235,rs6265,rs629443,rs6443750,rs6448587,rs6449531,rs6461115,rs6474945,rs6545714,rs6577584,rs6587552,rs663129,rs6700838,rs6738445,rs6764533,rs6804842,rs6827083,rs6879326,rs6919443,rs7024334,rs7084454,rs7102454,rs7124681,rs7133378,rs7138803,rs7144011,rs7147503,rs7181498,rs7195386,rs7206608,rs7211567,rs7239114,rs7334078,rs733594,rs7531118,rs7531656,rs7535528,rs7550711,rs7557796,rs7561278,rs756717,rs7599312,rs7600699,rs7607351,rs761423,rs7615297,rs7640424,rs7683836,rs7694732,rs7711753,rs7715256,rs7730004,rs7730898,rs7748777,rs7760082,rs785278,rs7869771,rs7871866,rs7893571,rs7899106,rs7903146,rs7948120,rs7975187,rs8036040,rs8047395,rs8071182,rs8097544,rs8102137,rs8123881,rs816364,rs845084,rs847747,rs879620,rs889398,rs895330,rs900144,rs901630,rs902695,rs925018,rs9291467,rs9294260,rs930295,rs9362662,rs9367368,rs9426003,rs9530843,rs9540493,rs9603697,rs9615905,rs9630985,rs967605,rs9688431,rs972540,rs9816226,rs987237,rs9927848,rs999609	0.15064	0.0309298	1.11385e-06	0.0900175	0.211262	296.676	284	0.290467	0.0362127	0.163134	0.0543946	0.00270792	0.0565206	0.269747	0.2006	0.0854145	0.0195324	0.0331877	0.368013	0.128992	0.078743	0.102503	-0.0253441	0.283329	0.0004145	0.00138615	0.765136	Bonferroni	Pass	Pass	Pass
18302_204	ZWILCH	Inverse variance weighted	285	rs1003081,rs10083803,rs10131890,rs10132280,rs10182181,rs10211055,rs10268050,rs10269783,rs10275044,rs10438964,rs1045411,rs1048932,rs10733051,rs10744146,rs1075901,rs10830452,rs10842240,rs10867256,rs10876418,rs10878946,rs10883759,rs10915840,rs10920678,rs10938397,rs10971712,rs11118308,rs11150911,rs11251352,rs11496125,rs11600990,rs11611246,rs11611496,rs11668301,rs11672660,rs11736228,rs11773362,rs11781699,rs11783247,rs11889536,rs11945861,rs12033257,rs12041258,rs12044597,rs12098284,rs1218822,rs12364470,rs1241986,rs12429545,rs12448257,rs12448738,rs12514473,rs12564992,rs12575252,rs12577642,rs12587412,rs12593036,rs12602912,rs12675063,rs12680842,rs12705987,rs12888545,rs12922346,rs12939549,rs1296328,rs12964689,rs13021737,rs13047416,rs13107325,rs13110266,rs13174863,rs13191362,rs1320903,rs13240600,rs13247665,rs13263601,rs13329567,rs1362910,rs1365466,rs1371108,rs1375561,rs1405348,rs1412235,rs1431659,rs1436343,rs1451533,rs1452075,rs1477887,rs1492767,rs1522569,rs1625427,rs1668633,rs16851483,rs17014375,rs17056301,rs17203016,rs17207196,rs17238110,rs17327461,rs17551974,rs17636031,rs17724992,rs17806379,rs1782507,rs1789165,rs1852006,rs1865341,rs1884389,rs1884897,rs1899689,rs1899951,rs1927790,rs1928295,rs1937684,rs1951455,rs1973993,rs2010281,rs208015,rs2124499,rs215632,rs217671,rs2192158,rs2228213,rs2230590,rs2283093,rs2304607,rs2307111,rs2357760,rs2365389,rs2367112,rs2425857,rs2429150,rs2479958,rs2481665,rs2543132,rs2605603,rs2721965,rs2731222,rs273504,rs273697,rs2781668,rs2814992,rs2820311,rs28350,rs284227,rs2842385,rs2875762,rs3134438,rs326889,rs329651,rs355777,rs3736485,rs3753549,rs3800229,rs3814883,rs3829849,rs3849570,rs3851083,rs3902951,rs40067,rs4148155,rs427943,rs4284600,rs4303732,rs4307239,rs4516268,rs4518345,rs453520,rs4624596,rs4639527,rs4670626,rs4722398,rs4725984,rs4744275,rs4764949,rs4796243,rs4820408,rs4864201,rs487060,rs4906908,rs4981693,rs4986044,rs5396,rs543874,rs555267,rs577525,rs580438,rs6142096,rs621042,rs6235,rs6265,rs629443,rs6443750,rs6448587,rs6449531,rs6461115,rs6474945,rs6545714,rs6577584,rs6587552,rs663129,rs6700838,rs6738445,rs6764533,rs6804842,rs6827083,rs6879326,rs6919443,rs7024334,rs7084454,rs7102454,rs7124681,rs7133378,rs7138803,rs7144011,rs7147503,rs7181498,rs7195386,rs7206608,rs7211567,rs7239114,rs7334078,rs733594,rs7531118,rs7531656,rs7535528,rs7550711,rs7557796,rs7561278,rs756717,rs7599312,rs7600699,rs7607351,rs761423,rs7615297,rs7640424,rs7683836,rs7694732,rs7711753,rs7715256,rs7730004,rs7730898,rs7748777,rs7760082,rs785278,rs7869771,rs7871866,rs7893571,rs7899106,rs7903146,rs7948120,rs7975187,rs8036040,rs8047395,rs8071182,rs8097544,rs8102137,rs8123881,rs816364,rs845084,rs847747,rs879620,rs889398,rs895330,rs900144,rs901630,rs902695,rs925018,rs9291467,rs9294260,rs930295,rs9362662,rs9367368,rs9426003,rs9530843,rs9540493,rs9603697,rs9615905,rs9630985,rs967605,rs9688431,rs972540,rs9816226,rs987237,rs9927848,rs999610	0.151156	0.0310399	1.11743e-06	0.0903181	0.211994	300.22	284	0.243253	0.0473713	0.250945	0.049354	3.68408e-07	0.154211	0.347679	0.310964	0.0787317	9.87797e-05	0.15665	0.465278	0.154841	0.0789562	0.0508478	8.68409e-05	0.309595	-7.07377e-05	0.00139328	0.959544	Bonferroni	Pass	Pass	Pass
11204_80	CXADR	Inverse variance weighted	285	rs1003081,rs10083803,rs10131890,rs10132280,rs10182181,rs10211055,rs10268050,rs10269783,rs10275044,rs10438964,rs1045411,rs1048932,rs10733051,rs10744146,rs1075901,rs10830452,rs10842240,rs10867256,rs10876418,rs10878946,rs10883759,rs10915840,rs10920678,rs10938397,rs10971712,rs11118308,rs11150911,rs11251352,rs11496125,rs11600990,rs11611246,rs11611496,rs11668301,rs11672660,rs11736228,rs11773362,rs11781699,rs11783247,rs11889536,rs11945861,rs12033257,rs12041258,rs12044597,rs12098284,rs1218822,rs12364470,rs1241986,rs12429545,rs12448257,rs12448738,rs12514473,rs12564992,rs12575252,rs12577642,rs12587412,rs12593036,rs12602912,rs12675063,rs12680842,rs12705987,rs12888545,rs12922346,rs12939549,rs1296328,rs12964689,rs13021737,rs13047416,rs13107325,rs13110266,rs13174863,rs13191362,rs1320903,rs13240600,rs13247665,rs13263601,rs13329567,rs1362910,rs1365466,rs1371108,rs1375561,rs1405348,rs1412235,rs1431659,rs1436343,rs1451533,rs1452075,rs1477887,rs1492767,rs1522569,rs1625427,rs1668633,rs16851483,rs17014375,rs17056301,rs17203016,rs17207196,rs17238110,rs17327461,rs17551974,rs17636031,rs17724992,rs17806379,rs1782507,rs1789165,rs1852006,rs1865341,rs1884389,rs1884897,rs1899689,rs1899951,rs1927790,rs1928295,rs1937684,rs1951455,rs1973993,rs2010281,rs208015,rs2124499,rs215632,rs217671,rs2192158,rs2228213,rs2230590,rs2283093,rs2304607,rs2307111,rs2357760,rs2365389,rs2367112,rs2425857,rs2429150,rs2479958,rs2481665,rs2543132,rs2605603,rs2721965,rs2731222,rs273504,rs273697,rs2781668,rs2814992,rs2820311,rs28350,rs284227,rs2842385,rs2875762,rs3134438,rs326889,rs329651,rs355777,rs3736485,rs3753549,rs3800229,rs3814883,rs3829849,rs3849570,rs3851083,rs3902951,rs40067,rs4148155,rs427943,rs4284600,rs4303732,rs4307239,rs4516268,rs4518345,rs453520,rs4624596,rs4639527,rs4670626,rs4722398,rs4725984,rs4744275,rs4764949,rs4796243,rs4820408,rs4864201,rs487060,rs4906908,rs4981693,rs4986044,rs5396,rs543874,rs555267,rs577525,rs580438,rs6142096,rs621042,rs6235,rs6265,rs629443,rs6443750,rs6448587,rs6449531,rs6461115,rs6474945,rs6545714,rs6577584,rs6587552,rs663129,rs6700838,rs6738445,rs6764533,rs6804842,rs6827083,rs6879326,rs6919443,rs7024334,rs7084454,rs7102454,rs7124681,rs7133378,rs7138803,rs7144011,rs7147503,rs7181498,rs7195386,rs7206608,rs7211567,rs7239114,rs7334078,rs733594,rs7531118,rs7531656,rs7535528,rs7550711,rs7557796,rs7561278,rs756717,rs7599312,rs7600699,rs7607351,rs761423,rs7615297,rs7640424,rs7683836,rs7694732,rs7711753,rs7715256,rs7730004,rs7730898,rs7748777,rs7760082,rs785278,rs7869771,rs7871866,rs7893571,rs7899106,rs7903146,rs7948120,rs7975187,rs8036040,rs8047395,rs8071182,rs8097544,rs8102137,rs8123881,rs816364,rs845084,rs847747,rs879620,rs889398,rs895330,rs900144,rs901630,rs902695,rs925018,rs9291467,rs9294260,rs930295,rs9362662,rs9367368,rs9426003,rs9530843,rs9540493,rs9603697,rs9615905,rs9630985,rs967605,rs9688431,rs972540,rs9816226,rs987237,rs9927848,rs999611	0.149824	0.0307862	1.13531e-06	0.0894833	0.210165	303.757	284	0.200925	0.0585726	0.158343	0.0490217	0.00123766	0.0622603	0.254425	0.27247	0.0789952	0.000647534	0.11764	0.427301	0.165471	0.0783914	0.035664	0.0118238	0.319118	-0.000300588	0.00138455	0.828285	Bonferroni	Pass	Pass	Pass
15363_32	APOA5	Inverse variance weighted	285	rs1003081,rs10083803,rs10131890,rs10132280,rs10182181,rs10211055,rs10268050,rs10269783,rs10275044,rs10438964,rs1045411,rs1048932,rs10733051,rs10744146,rs1075901,rs10830452,rs10842240,rs10867256,rs10876418,rs10878946,rs10883759,rs10915840,rs10920678,rs10938397,rs10971712,rs11118308,rs11150911,rs11251352,rs11496125,rs11600990,rs11611246,rs11611496,rs11668301,rs11672660,rs11736228,rs11773362,rs11781699,rs11783247,rs11889536,rs11945861,rs12033257,rs12041258,rs12044597,rs12098284,rs1218822,rs12364470,rs1241986,rs12429545,rs12448257,rs12448738,rs12514473,rs12564992,rs12575252,rs12577642,rs12587412,rs12593036,rs12602912,rs12675063,rs12680842,rs12705987,rs12888545,rs12922346,rs12939549,rs1296328,rs12964689,rs13021737,rs13047416,rs13107325,rs13110266,rs13174863,rs13191362,rs1320903,rs13240600,rs13247665,rs13263601,rs13329567,rs1362910,rs1365466,rs1371108,rs1375561,rs1405348,rs1412235,rs1431659,rs1436343,rs1451533,rs1452075,rs1477887,rs1492767,rs1522569,rs1625427,rs1668633,rs16851483,rs17014375,rs17056301,rs17203016,rs17207196,rs17238110,rs17327461,rs17551974,rs17636031,rs17724992,rs17806379,rs1782507,rs1789165,rs1852006,rs1865341,rs1884389,rs1884897,rs1899689,rs1899951,rs1927790,rs1928295,rs1937684,rs1951455,rs1973993,rs2010281,rs208015,rs2124499,rs215632,rs217671,rs2192158,rs2228213,rs2230590,rs2283093,rs2304607,rs2307111,rs2357760,rs2365389,rs2367112,rs2425857,rs2429150,rs2479958,rs2481665,rs2543132,rs2605603,rs2721965,rs2731222,rs273504,rs273697,rs2781668,rs2814992,rs2820311,rs28350,rs284227,rs2842385,rs2875762,rs3134438,rs326889,rs329651,rs355777,rs3736485,rs3753549,rs3800229,rs3814883,rs3829849,rs3849570,rs3851083,rs3902951,rs40067,rs4148155,rs427943,rs4284600,rs4303732,rs4307239,rs4516268,rs4518345,rs453520,rs4624596,rs4639527,rs4670626,rs4722398,rs4725984,rs4744275,rs4764949,rs4796243,rs4820408,rs4864201,rs487060,rs4906908,rs4981693,rs4986044,rs5396,rs543874,rs555267,rs577525,rs580438,rs6142096,rs621042,rs6235,rs6265,rs629443,rs6443750,rs6448587,rs6449531,rs6461115,rs6474945,rs6545714,rs6577584,rs6587552,rs663129,rs6700838,rs6738445,rs6764533,rs6804842,rs6827083,rs6879326,rs6919443,rs7024334,rs7084454,rs7102454,rs7124681,rs7133378,rs7138803,rs7144011,rs7147503,rs7181498,rs7195386,rs7206608,rs7211567,rs7239114,rs7334078,rs733594,rs7531118,rs7531656,rs7535528,rs7550711,rs7557796,rs7561278,rs756717,rs7599312,rs7600699,rs7607351,rs761423,rs7615297,rs7640424,rs7683836,rs7694732,rs7711753,rs7715256,rs7730004,rs7730898,rs7748777,rs7760082,rs785278,rs7869771,rs7871866,rs7893571,rs7899106,rs7903146,rs7948120,rs7975187,rs8036040,rs8047395,rs8071182,rs8097544,rs8102137,rs8123881,rs816364,rs845084,rs847747,rs879620,rs889398,rs895330,rs900144,rs901630,rs902695,rs925018,rs9291467,rs9294260,rs930295,rs9362662,rs9367368,rs9426003,rs9530843,rs9540493,rs9603697,rs9615905,rs9630985,rs967605,rs9688431,rs972540,rs9816226,rs987237,rs9927848,rs999612	0.147113	0.0302294	1.13563e-06	0.0878632	0.206362	277.059	284	0.604738	0	0.227435	0.0538605	2.4143e-05	0.121868	0.333001	0.2527	0.085674	0.00344722	0.0847788	0.420621	0.135685	0.0767904	0.078313	-0.0148237	0.286194	0.000219376	0.00135515	0.871513	Bonferroni	Pass	Pass	Pass
11327_56	CLK2	Inverse variance weighted	285	rs1003081,rs10083803,rs10131890,rs10132280,rs10182181,rs10211055,rs10268050,rs10269783,rs10275044,rs10438964,rs1045411,rs1048932,rs10733051,rs10744146,rs1075901,rs10830452,rs10842240,rs10867256,rs10876418,rs10878946,rs10883759,rs10915840,rs10920678,rs10938397,rs10971712,rs11118308,rs11150911,rs11251352,rs11496125,rs11600990,rs11611246,rs11611496,rs11668301,rs11672660,rs11736228,rs11773362,rs11781699,rs11783247,rs11889536,rs11945861,rs12033257,rs12041258,rs12044597,rs12098284,rs1218822,rs12364470,rs1241986,rs12429545,rs12448257,rs12448738,rs12514473,rs12564992,rs12575252,rs12577642,rs12587412,rs12593036,rs12602912,rs12675063,rs12680842,rs12705987,rs12888545,rs12922346,rs12939549,rs1296328,rs12964689,rs13021737,rs13047416,rs13107325,rs13110266,rs13174863,rs13191362,rs1320903,rs13240600,rs13247665,rs13263601,rs13329567,rs1362910,rs1365466,rs1371108,rs1375561,rs1405348,rs1412235,rs1431659,rs1436343,rs1451533,rs1452075,rs1477887,rs1492767,rs1522569,rs1625427,rs1668633,rs16851483,rs17014375,rs17056301,rs17203016,rs17207196,rs17238110,rs17327461,rs17551974,rs17636031,rs17724992,rs17806379,rs1782507,rs1789165,rs1852006,rs1865341,rs1884389,rs1884897,rs1899689,rs1899951,rs1927790,rs1928295,rs1937684,rs1951455,rs1973993,rs2010281,rs208015,rs2124499,rs215632,rs217671,rs2192158,rs2228213,rs2230590,rs2283093,rs2304607,rs2307111,rs2357760,rs2365389,rs2367112,rs2425857,rs2429150,rs2479958,rs2481665,rs2543132,rs2605603,rs2721965,rs2731222,rs273504,rs273697,rs2781668,rs2814992,rs2820311,rs28350,rs284227,rs2842385,rs2875762,rs3134438,rs326889,rs329651,rs355777,rs3736485,rs3753549,rs3800229,rs3814883,rs3829849,rs3849570,rs3851083,rs3902951,rs40067,rs4148155,rs427943,rs4284600,rs4303732,rs4307239,rs4516268,rs4518345,rs453520,rs4624596,rs4639527,rs4670626,rs4722398,rs4725984,rs4744275,rs4764949,rs4796243,rs4820408,rs4864201,rs487060,rs4906908,rs4981693,rs4986044,rs5396,rs543874,rs555267,rs577525,rs580438,rs6142096,rs621042,rs6235,rs6265,rs629443,rs6443750,rs6448587,rs6449531,rs6461115,rs6474945,rs6545714,rs6577584,rs6587552,rs663129,rs6700838,rs6738445,rs6764533,rs6804842,rs6827083,rs6879326,rs6919443,rs7024334,rs7084454,rs7102454,rs7124681,rs7133378,rs7138803,rs7144011,rs7147503,rs7181498,rs7195386,rs7206608,rs7211567,rs7239114,rs7334078,rs733594,rs7531118,rs7531656,rs7535528,rs7550711,rs7557796,rs7561278,rs756717,rs7599312,rs7600699,rs7607351,rs761423,rs7615297,rs7640424,rs7683836,rs7694732,rs7711753,rs7715256,rs7730004,rs7730898,rs7748777,rs7760082,rs785278,rs7869771,rs7871866,rs7893571,rs7899106,rs7903146,rs7948120,rs7975187,rs8036040,rs8047395,rs8071182,rs8097544,rs8102137,rs8123881,rs816364,rs845084,rs847747,rs879620,rs889398,rs895330,rs900144,rs901630,rs902695,rs925018,rs9291467,rs9294260,rs930295,rs9362662,rs9367368,rs9426003,rs9530843,rs9540493,rs9603697,rs9615905,rs9630985,rs967605,rs9688431,rs972540,rs9816226,rs987237,rs9927848,rs999613	0.150482	0.0309293	1.14247e-06	0.0898608	0.211104	299.012	284	0.258828	0.043518	0.187292	0.0506802	0.000219389	0.0879593	0.286626	0.250317	0.0864621	0.00408458	0.080851	0.419782	0.148199	0.0789004	0.0613684	-0.00644632	0.302843	4.38197e-05	0.00139237	0.974916	Bonferroni	Pass	Pass	Pass
11365_17	TENM4	Inverse variance weighted	285	rs1003081,rs10083803,rs10131890,rs10132280,rs10182181,rs10211055,rs10268050,rs10269783,rs10275044,rs10438964,rs1045411,rs1048932,rs10733051,rs10744146,rs1075901,rs10830452,rs10842240,rs10867256,rs10876418,rs10878946,rs10883759,rs10915840,rs10920678,rs10938397,rs10971712,rs11118308,rs11150911,rs11251352,rs11496125,rs11600990,rs11611246,rs11611496,rs11668301,rs11672660,rs11736228,rs11773362,rs11781699,rs11783247,rs11889536,rs11945861,rs12033257,rs12041258,rs12044597,rs12098284,rs1218822,rs12364470,rs1241986,rs12429545,rs12448257,rs12448738,rs12514473,rs12564992,rs12575252,rs12577642,rs12587412,rs12593036,rs12602912,rs12675063,rs12680842,rs12705987,rs12888545,rs12922346,rs12939549,rs1296328,rs12964689,rs13021737,rs13047416,rs13107325,rs13110266,rs13174863,rs13191362,rs1320903,rs13240600,rs13247665,rs13263601,rs13329567,rs1362910,rs1365466,rs1371108,rs1375561,rs1405348,rs1412235,rs1431659,rs1436343,rs1451533,rs1452075,rs1477887,rs1492767,rs1522569,rs1625427,rs1668633,rs16851483,rs17014375,rs17056301,rs17203016,rs17207196,rs17238110,rs17327461,rs17551974,rs17636031,rs17724992,rs17806379,rs1782507,rs1789165,rs1852006,rs1865341,rs1884389,rs1884897,rs1899689,rs1899951,rs1927790,rs1928295,rs1937684,rs1951455,rs1973993,rs2010281,rs208015,rs2124499,rs215632,rs217671,rs2192158,rs2228213,rs2230590,rs2283093,rs2304607,rs2307111,rs2357760,rs2365389,rs2367112,rs2425857,rs2429150,rs2479958,rs2481665,rs2543132,rs2605603,rs2721965,rs2731222,rs273504,rs273697,rs2781668,rs2814992,rs2820311,rs28350,rs284227,rs2842385,rs2875762,rs3134438,rs326889,rs329651,rs355777,rs3736485,rs3753549,rs3800229,rs3814883,rs3829849,rs3849570,rs3851083,rs3902951,rs40067,rs4148155,rs427943,rs4284600,rs4303732,rs4307239,rs4516268,rs4518345,rs453520,rs4624596,rs4639527,rs4670626,rs4722398,rs4725984,rs4744275,rs4764949,rs4796243,rs4820408,rs4864201,rs487060,rs4906908,rs4981693,rs4986044,rs5396,rs543874,rs555267,rs577525,rs580438,rs6142096,rs621042,rs6235,rs6265,rs629443,rs6443750,rs6448587,rs6449531,rs6461115,rs6474945,rs6545714,rs6577584,rs6587552,rs663129,rs6700838,rs6738445,rs6764533,rs6804842,rs6827083,rs6879326,rs6919443,rs7024334,rs7084454,rs7102454,rs7124681,rs7133378,rs7138803,rs7144011,rs7147503,rs7181498,rs7195386,rs7206608,rs7211567,rs7239114,rs7334078,rs733594,rs7531118,rs7531656,rs7535528,rs7550711,rs7557796,rs7561278,rs756717,rs7599312,rs7600699,rs7607351,rs761423,rs7615297,rs7640424,rs7683836,rs7694732,rs7711753,rs7715256,rs7730004,rs7730898,rs7748777,rs7760082,rs785278,rs7869771,rs7871866,rs7893571,rs7899106,rs7903146,rs7948120,rs7975187,rs8036040,rs8047395,rs8071182,rs8097544,rs8102137,rs8123881,rs816364,rs845084,rs847747,rs879620,rs889398,rs895330,rs900144,rs901630,rs902695,rs925018,rs9291467,rs9294260,rs930295,rs9362662,rs9367368,rs9426003,rs9530843,rs9540493,rs9603697,rs9615905,rs9630985,rs967605,rs9688431,rs972540,rs9816226,rs987237,rs9927848,rs999614	0.14396	0.0295936	1.14711e-06	0.0859565	0.201964	277.457	284	0.598182	0	0.1978	0.0519175	0.000139024	0.096042	0.299559	0.228132	0.079243	0.00429419	0.0728154	0.383448	0.193055	0.0750683	0.0106301	0.0459209	0.340188	-0.000943965	0.00132648	0.477279	Bonferroni	Pass	Pass	Pass
4874_3	ANG	Inverse variance weighted	285	rs1003081,rs10083803,rs10131890,rs10132280,rs10182181,rs10211055,rs10268050,rs10269783,rs10275044,rs10438964,rs1045411,rs1048932,rs10733051,rs10744146,rs1075901,rs10830452,rs10842240,rs10867256,rs10876418,rs10878946,rs10883759,rs10915840,rs10920678,rs10938397,rs10971712,rs11118308,rs11150911,rs11251352,rs11496125,rs11600990,rs11611246,rs11611496,rs11668301,rs11672660,rs11736228,rs11773362,rs11781699,rs11783247,rs11889536,rs11945861,rs12033257,rs12041258,rs12044597,rs12098284,rs1218822,rs12364470,rs1241986,rs12429545,rs12448257,rs12448738,rs12514473,rs12564992,rs12575252,rs12577642,rs12587412,rs12593036,rs12602912,rs12675063,rs12680842,rs12705987,rs12888545,rs12922346,rs12939549,rs1296328,rs12964689,rs13021737,rs13047416,rs13107325,rs13110266,rs13174863,rs13191362,rs1320903,rs13240600,rs13247665,rs13263601,rs13329567,rs1362910,rs1365466,rs1371108,rs1375561,rs1405348,rs1412235,rs1431659,rs1436343,rs1451533,rs1452075,rs1477887,rs1492767,rs1522569,rs1625427,rs1668633,rs16851483,rs17014375,rs17056301,rs17203016,rs17207196,rs17238110,rs17327461,rs17551974,rs17636031,rs17724992,rs17806379,rs1782507,rs1789165,rs1852006,rs1865341,rs1884389,rs1884897,rs1899689,rs1899951,rs1927790,rs1928295,rs1937684,rs1951455,rs1973993,rs2010281,rs208015,rs2124499,rs215632,rs217671,rs2192158,rs2228213,rs2230590,rs2283093,rs2304607,rs2307111,rs2357760,rs2365389,rs2367112,rs2425857,rs2429150,rs2479958,rs2481665,rs2543132,rs2605603,rs2721965,rs2731222,rs273504,rs273697,rs2781668,rs2814992,rs2820311,rs28350,rs284227,rs2842385,rs2875762,rs3134438,rs326889,rs329651,rs355777,rs3736485,rs3753549,rs3800229,rs3814883,rs3829849,rs3849570,rs3851083,rs3902951,rs40067,rs4148155,rs427943,rs4284600,rs4303732,rs4307239,rs4516268,rs4518345,rs453520,rs4624596,rs4639527,rs4670626,rs4722398,rs4725984,rs4744275,rs4764949,rs4796243,rs4820408,rs4864201,rs487060,rs4906908,rs4981693,rs4986044,rs5396,rs543874,rs555267,rs577525,rs580438,rs6142096,rs621042,rs6235,rs6265,rs629443,rs6443750,rs6448587,rs6449531,rs6461115,rs6474945,rs6545714,rs6577584,rs6587552,rs663129,rs6700838,rs6738445,rs6764533,rs6804842,rs6827083,rs6879326,rs6919443,rs7024334,rs7084454,rs7102454,rs7124681,rs7133378,rs7138803,rs7144011,rs7147503,rs7181498,rs7195386,rs7206608,rs7211567,rs7239114,rs7334078,rs733594,rs7531118,rs7531656,rs7535528,rs7550711,rs7557796,rs7561278,rs756717,rs7599312,rs7600699,rs7607351,rs761423,rs7615297,rs7640424,rs7683836,rs7694732,rs7711753,rs7715256,rs7730004,rs7730898,rs7748777,rs7760082,rs785278,rs7869771,rs7871866,rs7893571,rs7899106,rs7903146,rs7948120,rs7975187,rs8036040,rs8047395,rs8071182,rs8097544,rs8102137,rs8123881,rs816364,rs845084,rs847747,rs879620,rs889398,rs895330,rs900144,rs901630,rs902695,rs925018,rs9291467,rs9294260,rs930295,rs9362662,rs9367368,rs9426003,rs9530843,rs9540493,rs9603697,rs9615905,rs9630985,rs967605,rs9688431,rs972540,rs9816226,rs987237,rs9927848,rs999615	0.164386	0.0338001	1.15336e-06	0.0981381	0.230634	345.903	284	0.00700447	0.173297	0.129471	0.0569163	0.0229197	0.0179156	0.241027	0.108491	0.111905	0.333127	-0.110844	0.327826	0.184189	0.0856741	0.0324124	0.0162675	0.35211	-0.000380101	0.00151063	0.801519	Bonferroni	Pass	Pass	Pass
8681_93	PGRMC2	Inverse variance weighted	285	rs1003081,rs10083803,rs10131890,rs10132280,rs10182181,rs10211055,rs10268050,rs10269783,rs10275044,rs10438964,rs1045411,rs1048932,rs10733051,rs10744146,rs1075901,rs10830452,rs10842240,rs10867256,rs10876418,rs10878946,rs10883759,rs10915840,rs10920678,rs10938397,rs10971712,rs11118308,rs11150911,rs11251352,rs11496125,rs11600990,rs11611246,rs11611496,rs11668301,rs11672660,rs11736228,rs11773362,rs11781699,rs11783247,rs11889536,rs11945861,rs12033257,rs12041258,rs12044597,rs12098284,rs1218822,rs12364470,rs1241986,rs12429545,rs12448257,rs12448738,rs12514473,rs12564992,rs12575252,rs12577642,rs12587412,rs12593036,rs12602912,rs12675063,rs12680842,rs12705987,rs12888545,rs12922346,rs12939549,rs1296328,rs12964689,rs13021737,rs13047416,rs13107325,rs13110266,rs13174863,rs13191362,rs1320903,rs13240600,rs13247665,rs13263601,rs13329567,rs1362910,rs1365466,rs1371108,rs1375561,rs1405348,rs1412235,rs1431659,rs1436343,rs1451533,rs1452075,rs1477887,rs1492767,rs1522569,rs1625427,rs1668633,rs16851483,rs17014375,rs17056301,rs17203016,rs17207196,rs17238110,rs17327461,rs17551974,rs17636031,rs17724992,rs17806379,rs1782507,rs1789165,rs1852006,rs1865341,rs1884389,rs1884897,rs1899689,rs1899951,rs1927790,rs1928295,rs1937684,rs1951455,rs1973993,rs2010281,rs208015,rs2124499,rs215632,rs217671,rs2192158,rs2228213,rs2230590,rs2283093,rs2304607,rs2307111,rs2357760,rs2365389,rs2367112,rs2425857,rs2429150,rs2479958,rs2481665,rs2543132,rs2605603,rs2721965,rs2731222,rs273504,rs273697,rs2781668,rs2814992,rs2820311,rs28350,rs284227,rs2842385,rs2875762,rs3134438,rs326889,rs329651,rs355777,rs3736485,rs3753549,rs3800229,rs3814883,rs3829849,rs3849570,rs3851083,rs3902951,rs40067,rs4148155,rs427943,rs4284600,rs4303732,rs4307239,rs4516268,rs4518345,rs453520,rs4624596,rs4639527,rs4670626,rs4722398,rs4725984,rs4744275,rs4764949,rs4796243,rs4820408,rs4864201,rs487060,rs4906908,rs4981693,rs4986044,rs5396,rs543874,rs555267,rs577525,rs580438,rs6142096,rs621042,rs6235,rs6265,rs629443,rs6443750,rs6448587,rs6449531,rs6461115,rs6474945,rs6545714,rs6577584,rs6587552,rs663129,rs6700838,rs6738445,rs6764533,rs6804842,rs6827083,rs6879326,rs6919443,rs7024334,rs7084454,rs7102454,rs7124681,rs7133378,rs7138803,rs7144011,rs7147503,rs7181498,rs7195386,rs7206608,rs7211567,rs7239114,rs7334078,rs733594,rs7531118,rs7531656,rs7535528,rs7550711,rs7557796,rs7561278,rs756717,rs7599312,rs7600699,rs7607351,rs761423,rs7615297,rs7640424,rs7683836,rs7694732,rs7711753,rs7715256,rs7730004,rs7730898,rs7748777,rs7760082,rs785278,rs7869771,rs7871866,rs7893571,rs7899106,rs7903146,rs7948120,rs7975187,rs8036040,rs8047395,rs8071182,rs8097544,rs8102137,rs8123881,rs816364,rs845084,rs847747,rs879620,rs889398,rs895330,rs900144,rs901630,rs902695,rs925018,rs9291467,rs9294260,rs930295,rs9362662,rs9367368,rs9426003,rs9530843,rs9540493,rs9603697,rs9615905,rs9630985,rs967605,rs9688431,rs972540,rs9816226,rs987237,rs9927848,rs999616	0.146201	0.0300787	1.17026e-06	0.0872465	0.205155	272.493	284	0.67775	0	0.210487	0.0496375	2.23032e-05	0.113198	0.307777	0.275323	0.081859	0.000875748	0.114879	0.435767	0.246647	0.0759556	0.00130547	0.0977745	0.39552	-0.0019293	0.00133963	0.150923	Bonferroni	Pass	Pass	Pass
5223_59	GCKR	Inverse variance weighted	285	rs1003081,rs10083803,rs10131890,rs10132280,rs10182181,rs10211055,rs10268050,rs10269783,rs10275044,rs10438964,rs1045411,rs1048932,rs10733051,rs10744146,rs1075901,rs10830452,rs10842240,rs10867256,rs10876418,rs10878946,rs10883759,rs10915840,rs10920678,rs10938397,rs10971712,rs11118308,rs11150911,rs11251352,rs11496125,rs11600990,rs11611246,rs11611496,rs11668301,rs11672660,rs11736228,rs11773362,rs11781699,rs11783247,rs11889536,rs11945861,rs12033257,rs12041258,rs12044597,rs12098284,rs1218822,rs12364470,rs1241986,rs12429545,rs12448257,rs12448738,rs12514473,rs12564992,rs12575252,rs12577642,rs12587412,rs12593036,rs12602912,rs12675063,rs12680842,rs12705987,rs12888545,rs12922346,rs12939549,rs1296328,rs12964689,rs13021737,rs13047416,rs13107325,rs13110266,rs13174863,rs13191362,rs1320903,rs13240600,rs13247665,rs13263601,rs13329567,rs1362910,rs1365466,rs1371108,rs1375561,rs1405348,rs1412235,rs1431659,rs1436343,rs1451533,rs1452075,rs1477887,rs1492767,rs1522569,rs1625427,rs1668633,rs16851483,rs17014375,rs17056301,rs17203016,rs17207196,rs17238110,rs17327461,rs17551974,rs17636031,rs17724992,rs17806379,rs1782507,rs1789165,rs1852006,rs1865341,rs1884389,rs1884897,rs1899689,rs1899951,rs1927790,rs1928295,rs1937684,rs1951455,rs1973993,rs2010281,rs208015,rs2124499,rs215632,rs217671,rs2192158,rs2228213,rs2230590,rs2283093,rs2304607,rs2307111,rs2357760,rs2365389,rs2367112,rs2425857,rs2429150,rs2479958,rs2481665,rs2543132,rs2605603,rs2721965,rs2731222,rs273504,rs273697,rs2781668,rs2814992,rs2820311,rs28350,rs284227,rs2842385,rs2875762,rs3134438,rs326889,rs329651,rs355777,rs3736485,rs3753549,rs3800229,rs3814883,rs3829849,rs3849570,rs3851083,rs3902951,rs40067,rs4148155,rs427943,rs4284600,rs4303732,rs4307239,rs4516268,rs4518345,rs453520,rs4624596,rs4639527,rs4670626,rs4722398,rs4725984,rs4744275,rs4764949,rs4796243,rs4820408,rs4864201,rs487060,rs4906908,rs4981693,rs4986044,rs5396,rs543874,rs555267,rs577525,rs580438,rs6142096,rs621042,rs6235,rs6265,rs629443,rs6443750,rs6448587,rs6449531,rs6461115,rs6474945,rs6545714,rs6577584,rs6587552,rs663129,rs6700838,rs6738445,rs6764533,rs6804842,rs6827083,rs6879326,rs6919443,rs7024334,rs7084454,rs7102454,rs7124681,rs7133378,rs7138803,rs7144011,rs7147503,rs7181498,rs7195386,rs7206608,rs7211567,rs7239114,rs7334078,rs733594,rs7531118,rs7531656,rs7535528,rs7550711,rs7557796,rs7561278,rs756717,rs7599312,rs7600699,rs7607351,rs761423,rs7615297,rs7640424,rs7683836,rs7694732,rs7711753,rs7715256,rs7730004,rs7730898,rs7748777,rs7760082,rs785278,rs7869771,rs7871866,rs7893571,rs7899106,rs7903146,rs7948120,rs7975187,rs8036040,rs8047395,rs8071182,rs8097544,rs8102137,rs8123881,rs816364,rs845084,rs847747,rs879620,rs889398,rs895330,rs900144,rs901630,rs902695,rs925018,rs9291467,rs9294260,rs930295,rs9362662,rs9367368,rs9426003,rs9530843,rs9540493,rs9603697,rs9615905,rs9630985,rs967605,rs9688431,rs972540,rs9816226,rs987237,rs9927848,rs999617	0.144456	0.0297319	1.18218e-06	0.086181	0.20273	284.583	284	0.479096	0	0.196441	0.0478291	4.00591e-05	0.102696	0.290186	0.264332	0.075532	0.00054078	0.11629	0.412375	0.215639	0.0754378	0.00457282	0.0677806	0.363497	-0.00136449	0.00132902	0.305445	Bonferroni	Pass	Pass	Pass
12484_67	PITPNB	Inverse variance weighted	285	rs1003081,rs10083803,rs10131890,rs10132280,rs10182181,rs10211055,rs10268050,rs10269783,rs10275044,rs10438964,rs1045411,rs1048932,rs10733051,rs10744146,rs1075901,rs10830452,rs10842240,rs10867256,rs10876418,rs10878946,rs10883759,rs10915840,rs10920678,rs10938397,rs10971712,rs11118308,rs11150911,rs11251352,rs11496125,rs11600990,rs11611246,rs11611496,rs11668301,rs11672660,rs11736228,rs11773362,rs11781699,rs11783247,rs11889536,rs11945861,rs12033257,rs12041258,rs12044597,rs12098284,rs1218822,rs12364470,rs1241986,rs12429545,rs12448257,rs12448738,rs12514473,rs12564992,rs12575252,rs12577642,rs12587412,rs12593036,rs12602912,rs12675063,rs12680842,rs12705987,rs12888545,rs12922346,rs12939549,rs1296328,rs12964689,rs13021737,rs13047416,rs13107325,rs13110266,rs13174863,rs13191362,rs1320903,rs13240600,rs13247665,rs13263601,rs13329567,rs1362910,rs1365466,rs1371108,rs1375561,rs1405348,rs1412235,rs1431659,rs1436343,rs1451533,rs1452075,rs1477887,rs1492767,rs1522569,rs1625427,rs1668633,rs16851483,rs17014375,rs17056301,rs17203016,rs17207196,rs17238110,rs17327461,rs17551974,rs17636031,rs17724992,rs17806379,rs1782507,rs1789165,rs1852006,rs1865341,rs1884389,rs1884897,rs1899689,rs1899951,rs1927790,rs1928295,rs1937684,rs1951455,rs1973993,rs2010281,rs208015,rs2124499,rs215632,rs217671,rs2192158,rs2228213,rs2230590,rs2283093,rs2304607,rs2307111,rs2357760,rs2365389,rs2367112,rs2425857,rs2429150,rs2479958,rs2481665,rs2543132,rs2605603,rs2721965,rs2731222,rs273504,rs273697,rs2781668,rs2814992,rs2820311,rs28350,rs284227,rs2842385,rs2875762,rs3134438,rs326889,rs329651,rs355777,rs3736485,rs3753549,rs3800229,rs3814883,rs3829849,rs3849570,rs3851083,rs3902951,rs40067,rs4148155,rs427943,rs4284600,rs4303732,rs4307239,rs4516268,rs4518345,rs453520,rs4624596,rs4639527,rs4670626,rs4722398,rs4725984,rs4744275,rs4764949,rs4796243,rs4820408,rs4864201,rs487060,rs4906908,rs4981693,rs4986044,rs5396,rs543874,rs555267,rs577525,rs580438,rs6142096,rs621042,rs6235,rs6265,rs629443,rs6443750,rs6448587,rs6449531,rs6461115,rs6474945,rs6545714,rs6577584,rs6587552,rs663129,rs6700838,rs6738445,rs6764533,rs6804842,rs6827083,rs6879326,rs6919443,rs7024334,rs7084454,rs7102454,rs7124681,rs7133378,rs7138803,rs7144011,rs7147503,rs7181498,rs7195386,rs7206608,rs7211567,rs7239114,rs7334078,rs733594,rs7531118,rs7531656,rs7535528,rs7550711,rs7557796,rs7561278,rs756717,rs7599312,rs7600699,rs7607351,rs761423,rs7615297,rs7640424,rs7683836,rs7694732,rs7711753,rs7715256,rs7730004,rs7730898,rs7748777,rs7760082,rs785278,rs7869771,rs7871866,rs7893571,rs7899106,rs7903146,rs7948120,rs7975187,rs8036040,rs8047395,rs8071182,rs8097544,rs8102137,rs8123881,rs816364,rs845084,rs847747,rs879620,rs889398,rs895330,rs900144,rs901630,rs902695,rs925018,rs9291467,rs9294260,rs930295,rs9362662,rs9367368,rs9426003,rs9530843,rs9540493,rs9603697,rs9615905,rs9630985,rs967605,rs9688431,rs972540,rs9816226,rs987237,rs9927848,rs999618	0.148994	0.0306693	1.18529e-06	0.088882	0.209106	296.185	284	0.297357	0.0343876	0.19532	0.0492261	7.25363e-05	0.0988366	0.291803	0.258487	0.0725699	0.000431604	0.11625	0.400724	0.149482	0.0779645	0.056205	-0.00332817	0.302293	-9.36019e-06	0.00137319	0.994566	Bonferroni	Pass	Pass	Pass
15499_11	ATRN	Inverse variance weighted	285	rs1003081,rs10083803,rs10131890,rs10132280,rs10182181,rs10211055,rs10268050,rs10269783,rs10275044,rs10438964,rs1045411,rs1048932,rs10733051,rs10744146,rs1075901,rs10830452,rs10842240,rs10867256,rs10876418,rs10878946,rs10883759,rs10915840,rs10920678,rs10938397,rs10971712,rs11118308,rs11150911,rs11251352,rs11496125,rs11600990,rs11611246,rs11611496,rs11668301,rs11672660,rs11736228,rs11773362,rs11781699,rs11783247,rs11889536,rs11945861,rs12033257,rs12041258,rs12044597,rs12098284,rs1218822,rs12364470,rs1241986,rs12429545,rs12448257,rs12448738,rs12514473,rs12564992,rs12575252,rs12577642,rs12587412,rs12593036,rs12602912,rs12675063,rs12680842,rs12705987,rs12888545,rs12922346,rs12939549,rs1296328,rs12964689,rs13021737,rs13047416,rs13107325,rs13110266,rs13174863,rs13191362,rs1320903,rs13240600,rs13247665,rs13263601,rs13329567,rs1362910,rs1365466,rs1371108,rs1375561,rs1405348,rs1412235,rs1431659,rs1436343,rs1451533,rs1452075,rs1477887,rs1492767,rs1522569,rs1625427,rs1668633,rs16851483,rs17014375,rs17056301,rs17203016,rs17207196,rs17238110,rs17327461,rs17551974,rs17636031,rs17724992,rs17806379,rs1782507,rs1789165,rs1852006,rs1865341,rs1884389,rs1884897,rs1899689,rs1899951,rs1927790,rs1928295,rs1937684,rs1951455,rs1973993,rs2010281,rs208015,rs2124499,rs215632,rs217671,rs2192158,rs2228213,rs2230590,rs2283093,rs2304607,rs2307111,rs2357760,rs2365389,rs2367112,rs2425857,rs2429150,rs2479958,rs2481665,rs2543132,rs2605603,rs2721965,rs2731222,rs273504,rs273697,rs2781668,rs2814992,rs2820311,rs28350,rs284227,rs2842385,rs2875762,rs3134438,rs326889,rs329651,rs355777,rs3736485,rs3753549,rs3800229,rs3814883,rs3829849,rs3849570,rs3851083,rs3902951,rs40067,rs4148155,rs427943,rs4284600,rs4303732,rs4307239,rs4516268,rs4518345,rs453520,rs4624596,rs4639527,rs4670626,rs4722398,rs4725984,rs4744275,rs4764949,rs4796243,rs4820408,rs4864201,rs487060,rs4906908,rs4981693,rs4986044,rs5396,rs543874,rs555267,rs577525,rs580438,rs6142096,rs621042,rs6235,rs6265,rs629443,rs6443750,rs6448587,rs6449531,rs6461115,rs6474945,rs6545714,rs6577584,rs6587552,rs663129,rs6700838,rs6738445,rs6764533,rs6804842,rs6827083,rs6879326,rs6919443,rs7024334,rs7084454,rs7102454,rs7124681,rs7133378,rs7138803,rs7144011,rs7147503,rs7181498,rs7195386,rs7206608,rs7211567,rs7239114,rs7334078,rs733594,rs7531118,rs7531656,rs7535528,rs7550711,rs7557796,rs7561278,rs756717,rs7599312,rs7600699,rs7607351,rs761423,rs7615297,rs7640424,rs7683836,rs7694732,rs7711753,rs7715256,rs7730004,rs7730898,rs7748777,rs7760082,rs785278,rs7869771,rs7871866,rs7893571,rs7899106,rs7903146,rs7948120,rs7975187,rs8036040,rs8047395,rs8071182,rs8097544,rs8102137,rs8123881,rs816364,rs845084,rs847747,rs879620,rs889398,rs895330,rs900144,rs901630,rs902695,rs925018,rs9291467,rs9294260,rs930295,rs9362662,rs9367368,rs9426003,rs9530843,rs9540493,rs9603697,rs9615905,rs9630985,rs967605,rs9688431,rs972540,rs9816226,rs987237,rs9927848,rs999619	0.153932	0.0316879	1.18722e-06	0.091824	0.216041	283.89	284	0.490678	0	0.238055	0.0550134	1.5101e-05	0.130228	0.345881	0.350029	0.094231	0.000245029	0.165336	0.534722	0.244993	0.0805451	0.00257319	0.0871244	0.402861	-0.00174472	0.0014188	0.219824	Bonferroni	Pass	Pass	Pass
12403_30	RAB39B	Inverse variance weighted	285	rs1003081,rs10083803,rs10131890,rs10132280,rs10182181,rs10211055,rs10268050,rs10269783,rs10275044,rs10438964,rs1045411,rs1048932,rs10733051,rs10744146,rs1075901,rs10830452,rs10842240,rs10867256,rs10876418,rs10878946,rs10883759,rs10915840,rs10920678,rs10938397,rs10971712,rs11118308,rs11150911,rs11251352,rs11496125,rs11600990,rs11611246,rs11611496,rs11668301,rs11672660,rs11736228,rs11773362,rs11781699,rs11783247,rs11889536,rs11945861,rs12033257,rs12041258,rs12044597,rs12098284,rs1218822,rs12364470,rs1241986,rs12429545,rs12448257,rs12448738,rs12514473,rs12564992,rs12575252,rs12577642,rs12587412,rs12593036,rs12602912,rs12675063,rs12680842,rs12705987,rs12888545,rs12922346,rs12939549,rs1296328,rs12964689,rs13021737,rs13047416,rs13107325,rs13110266,rs13174863,rs13191362,rs1320903,rs13240600,rs13247665,rs13263601,rs13329567,rs1362910,rs1365466,rs1371108,rs1375561,rs1405348,rs1412235,rs1431659,rs1436343,rs1451533,rs1452075,rs1477887,rs1492767,rs1522569,rs1625427,rs1668633,rs16851483,rs17014375,rs17056301,rs17203016,rs17207196,rs17238110,rs17327461,rs17551974,rs17636031,rs17724992,rs17806379,rs1782507,rs1789165,rs1852006,rs1865341,rs1884389,rs1884897,rs1899689,rs1899951,rs1927790,rs1928295,rs1937684,rs1951455,rs1973993,rs2010281,rs208015,rs2124499,rs215632,rs217671,rs2192158,rs2228213,rs2230590,rs2283093,rs2304607,rs2307111,rs2357760,rs2365389,rs2367112,rs2425857,rs2429150,rs2479958,rs2481665,rs2543132,rs2605603,rs2721965,rs2731222,rs273504,rs273697,rs2781668,rs2814992,rs2820311,rs28350,rs284227,rs2842385,rs2875762,rs3134438,rs326889,rs329651,rs355777,rs3736485,rs3753549,rs3800229,rs3814883,rs3829849,rs3849570,rs3851083,rs3902951,rs40067,rs4148155,rs427943,rs4284600,rs4303732,rs4307239,rs4516268,rs4518345,rs453520,rs4624596,rs4639527,rs4670626,rs4722398,rs4725984,rs4744275,rs4764949,rs4796243,rs4820408,rs4864201,rs487060,rs4906908,rs4981693,rs4986044,rs5396,rs543874,rs555267,rs577525,rs580438,rs6142096,rs621042,rs6235,rs6265,rs629443,rs6443750,rs6448587,rs6449531,rs6461115,rs6474945,rs6545714,rs6577584,rs6587552,rs663129,rs6700838,rs6738445,rs6764533,rs6804842,rs6827083,rs6879326,rs6919443,rs7024334,rs7084454,rs7102454,rs7124681,rs7133378,rs7138803,rs7144011,rs7147503,rs7181498,rs7195386,rs7206608,rs7211567,rs7239114,rs7334078,rs733594,rs7531118,rs7531656,rs7535528,rs7550711,rs7557796,rs7561278,rs756717,rs7599312,rs7600699,rs7607351,rs761423,rs7615297,rs7640424,rs7683836,rs7694732,rs7711753,rs7715256,rs7730004,rs7730898,rs7748777,rs7760082,rs785278,rs7869771,rs7871866,rs7893571,rs7899106,rs7903146,rs7948120,rs7975187,rs8036040,rs8047395,rs8071182,rs8097544,rs8102137,rs8123881,rs816364,rs845084,rs847747,rs879620,rs889398,rs895330,rs900144,rs901630,rs902695,rs925018,rs9291467,rs9294260,rs930295,rs9362662,rs9367368,rs9426003,rs9530843,rs9540493,rs9603697,rs9615905,rs9630985,rs967605,rs9688431,rs972540,rs9816226,rs987237,rs9927848,rs999620	0.146008	0.0300906	1.22054e-06	0.0870303	0.204986	285.327	284	0.466699	0.00724428	0.220599	0.0502534	1.13486e-05	0.122103	0.319096	0.330574	0.0768473	2.33392e-05	0.179953	0.481194	0.277148	0.0760265	0.000317609	0.128136	0.42616	-0.00251486	0.00133948	0.0614795	Bonferroni	Pass	Pass	Pass
7144_234	KAZALD1	Inverse variance weighted	285	rs1003081,rs10083803,rs10131890,rs10132280,rs10182181,rs10211055,rs10268050,rs10269783,rs10275044,rs10438964,rs1045411,rs1048932,rs10733051,rs10744146,rs1075901,rs10830452,rs10842240,rs10867256,rs10876418,rs10878946,rs10883759,rs10915840,rs10920678,rs10938397,rs10971712,rs11118308,rs11150911,rs11251352,rs11496125,rs11600990,rs11611246,rs11611496,rs11668301,rs11672660,rs11736228,rs11773362,rs11781699,rs11783247,rs11889536,rs11945861,rs12033257,rs12041258,rs12044597,rs12098284,rs1218822,rs12364470,rs1241986,rs12429545,rs12448257,rs12448738,rs12514473,rs12564992,rs12575252,rs12577642,rs12587412,rs12593036,rs12602912,rs12675063,rs12680842,rs12705987,rs12888545,rs12922346,rs12939549,rs1296328,rs12964689,rs13021737,rs13047416,rs13107325,rs13110266,rs13174863,rs13191362,rs1320903,rs13240600,rs13247665,rs13263601,rs13329567,rs1362910,rs1365466,rs1371108,rs1375561,rs1405348,rs1412235,rs1431659,rs1436343,rs1451533,rs1452075,rs1477887,rs1492767,rs1522569,rs1625427,rs1668633,rs16851483,rs17014375,rs17056301,rs17203016,rs17207196,rs17238110,rs17327461,rs17551974,rs17636031,rs17724992,rs17806379,rs1782507,rs1789165,rs1852006,rs1865341,rs1884389,rs1884897,rs1899689,rs1899951,rs1927790,rs1928295,rs1937684,rs1951455,rs1973993,rs2010281,rs208015,rs2124499,rs215632,rs217671,rs2192158,rs2228213,rs2230590,rs2283093,rs2304607,rs2307111,rs2357760,rs2365389,rs2367112,rs2425857,rs2429150,rs2479958,rs2481665,rs2543132,rs2605603,rs2721965,rs2731222,rs273504,rs273697,rs2781668,rs2814992,rs2820311,rs28350,rs284227,rs2842385,rs2875762,rs3134438,rs326889,rs329651,rs355777,rs3736485,rs3753549,rs3800229,rs3814883,rs3829849,rs3849570,rs3851083,rs3902951,rs40067,rs4148155,rs427943,rs4284600,rs4303732,rs4307239,rs4516268,rs4518345,rs453520,rs4624596,rs4639527,rs4670626,rs4722398,rs4725984,rs4744275,rs4764949,rs4796243,rs4820408,rs4864201,rs487060,rs4906908,rs4981693,rs4986044,rs5396,rs543874,rs555267,rs577525,rs580438,rs6142096,rs621042,rs6235,rs6265,rs629443,rs6443750,rs6448587,rs6449531,rs6461115,rs6474945,rs6545714,rs6577584,rs6587552,rs663129,rs6700838,rs6738445,rs6764533,rs6804842,rs6827083,rs6879326,rs6919443,rs7024334,rs7084454,rs7102454,rs7124681,rs7133378,rs7138803,rs7144011,rs7147503,rs7181498,rs7195386,rs7206608,rs7211567,rs7239114,rs7334078,rs733594,rs7531118,rs7531656,rs7535528,rs7550711,rs7557796,rs7561278,rs756717,rs7599312,rs7600699,rs7607351,rs761423,rs7615297,rs7640424,rs7683836,rs7694732,rs7711753,rs7715256,rs7730004,rs7730898,rs7748777,rs7760082,rs785278,rs7869771,rs7871866,rs7893571,rs7899106,rs7903146,rs7948120,rs7975187,rs8036040,rs8047395,rs8071182,rs8097544,rs8102137,rs8123881,rs816364,rs845084,rs847747,rs879620,rs889398,rs895330,rs900144,rs901630,rs902695,rs925018,rs9291467,rs9294260,rs930295,rs9362662,rs9367368,rs9426003,rs9530843,rs9540493,rs9603697,rs9615905,rs9630985,rs967605,rs9688431,rs972540,rs9816226,rs987237,rs9927848,rs999621	0.167852	0.0345998	1.22698e-06	0.100036	0.235667	344.631	284	0.00797288	0.182648	0.163621	0.0553071	0.00309239	0.0552187	0.272023	0.348274	0.0965389	0.000365054	0.159058	0.53749	0.374901	0.0870575	2.29076e-05	0.204268	0.545534	-0.00396593	0.00153301	0.0101799	Bonferroni	Pass	Fail	No
9402_18	DCBLD1	Inverse variance weighted	285	rs1003081,rs10083803,rs10131890,rs10132280,rs10182181,rs10211055,rs10268050,rs10269783,rs10275044,rs10438964,rs1045411,rs1048932,rs10733051,rs10744146,rs1075901,rs10830452,rs10842240,rs10867256,rs10876418,rs10878946,rs10883759,rs10915840,rs10920678,rs10938397,rs10971712,rs11118308,rs11150911,rs11251352,rs11496125,rs11600990,rs11611246,rs11611496,rs11668301,rs11672660,rs11736228,rs11773362,rs11781699,rs11783247,rs11889536,rs11945861,rs12033257,rs12041258,rs12044597,rs12098284,rs1218822,rs12364470,rs1241986,rs12429545,rs12448257,rs12448738,rs12514473,rs12564992,rs12575252,rs12577642,rs12587412,rs12593036,rs12602912,rs12675063,rs12680842,rs12705987,rs12888545,rs12922346,rs12939549,rs1296328,rs12964689,rs13021737,rs13047416,rs13107325,rs13110266,rs13174863,rs13191362,rs1320903,rs13240600,rs13247665,rs13263601,rs13329567,rs1362910,rs1365466,rs1371108,rs1375561,rs1405348,rs1412235,rs1431659,rs1436343,rs1451533,rs1452075,rs1477887,rs1492767,rs1522569,rs1625427,rs1668633,rs16851483,rs17014375,rs17056301,rs17203016,rs17207196,rs17238110,rs17327461,rs17551974,rs17636031,rs17724992,rs17806379,rs1782507,rs1789165,rs1852006,rs1865341,rs1884389,rs1884897,rs1899689,rs1899951,rs1927790,rs1928295,rs1937684,rs1951455,rs1973993,rs2010281,rs208015,rs2124499,rs215632,rs217671,rs2192158,rs2228213,rs2230590,rs2283093,rs2304607,rs2307111,rs2357760,rs2365389,rs2367112,rs2425857,rs2429150,rs2479958,rs2481665,rs2543132,rs2605603,rs2721965,rs2731222,rs273504,rs273697,rs2781668,rs2814992,rs2820311,rs28350,rs284227,rs2842385,rs2875762,rs3134438,rs326889,rs329651,rs355777,rs3736485,rs3753549,rs3800229,rs3814883,rs3829849,rs3849570,rs3851083,rs3902951,rs40067,rs4148155,rs427943,rs4284600,rs4303732,rs4307239,rs4516268,rs4518345,rs453520,rs4624596,rs4639527,rs4670626,rs4722398,rs4725984,rs4744275,rs4764949,rs4796243,rs4820408,rs4864201,rs487060,rs4906908,rs4981693,rs4986044,rs5396,rs543874,rs555267,rs577525,rs580438,rs6142096,rs621042,rs6235,rs6265,rs629443,rs6443750,rs6448587,rs6449531,rs6461115,rs6474945,rs6545714,rs6577584,rs6587552,rs663129,rs6700838,rs6738445,rs6764533,rs6804842,rs6827083,rs6879326,rs6919443,rs7024334,rs7084454,rs7102454,rs7124681,rs7133378,rs7138803,rs7144011,rs7147503,rs7181498,rs7195386,rs7206608,rs7211567,rs7239114,rs7334078,rs733594,rs7531118,rs7531656,rs7535528,rs7550711,rs7557796,rs7561278,rs756717,rs7599312,rs7600699,rs7607351,rs761423,rs7615297,rs7640424,rs7683836,rs7694732,rs7711753,rs7715256,rs7730004,rs7730898,rs7748777,rs7760082,rs785278,rs7869771,rs7871866,rs7893571,rs7899106,rs7903146,rs7948120,rs7975187,rs8036040,rs8047395,rs8071182,rs8097544,rs8102137,rs8123881,rs816364,rs845084,rs847747,rs879620,rs889398,rs895330,rs900144,rs901630,rs902695,rs925018,rs9291467,rs9294260,rs930295,rs9362662,rs9367368,rs9426003,rs9530843,rs9540493,rs9603697,rs9615905,rs9630985,rs967605,rs9688431,rs972540,rs9816226,rs987237,rs9927848,rs999622	0.142958	0.0294799	1.23866e-06	0.0851778	0.200739	278.981	284	0.572932	0	0.172415	0.0491355	0.000449858	0.076109	0.26872	0.210695	0.081251	0.0100031	0.0514433	0.369947	0.168411	0.0750368	0.0255808	0.021339	0.315483	-0.000486955	0.00132015	0.712506	Bonferroni	Pass	Pass	Pass
9547_29	EMID1	Inverse variance weighted	285	rs1003081,rs10083803,rs10131890,rs10132280,rs10182181,rs10211055,rs10268050,rs10269783,rs10275044,rs10438964,rs1045411,rs1048932,rs10733051,rs10744146,rs1075901,rs10830452,rs10842240,rs10867256,rs10876418,rs10878946,rs10883759,rs10915840,rs10920678,rs10938397,rs10971712,rs11118308,rs11150911,rs11251352,rs11496125,rs11600990,rs11611246,rs11611496,rs11668301,rs11672660,rs11736228,rs11773362,rs11781699,rs11783247,rs11889536,rs11945861,rs12033257,rs12041258,rs12044597,rs12098284,rs1218822,rs12364470,rs1241986,rs12429545,rs12448257,rs12448738,rs12514473,rs12564992,rs12575252,rs12577642,rs12587412,rs12593036,rs12602912,rs12675063,rs12680842,rs12705987,rs12888545,rs12922346,rs12939549,rs1296328,rs12964689,rs13021737,rs13047416,rs13107325,rs13110266,rs13174863,rs13191362,rs1320903,rs13240600,rs13247665,rs13263601,rs13329567,rs1362910,rs1365466,rs1371108,rs1375561,rs1405348,rs1412235,rs1431659,rs1436343,rs1451533,rs1452075,rs1477887,rs1492767,rs1522569,rs1625427,rs1668633,rs16851483,rs17014375,rs17056301,rs17203016,rs17207196,rs17238110,rs17327461,rs17551974,rs17636031,rs17724992,rs17806379,rs1782507,rs1789165,rs1852006,rs1865341,rs1884389,rs1884897,rs1899689,rs1899951,rs1927790,rs1928295,rs1937684,rs1951455,rs1973993,rs2010281,rs208015,rs2124499,rs215632,rs217671,rs2192158,rs2228213,rs2230590,rs2283093,rs2304607,rs2307111,rs2357760,rs2365389,rs2367112,rs2425857,rs2429150,rs2479958,rs2481665,rs2543132,rs2605603,rs2721965,rs2731222,rs273504,rs273697,rs2781668,rs2814992,rs2820311,rs28350,rs284227,rs2842385,rs2875762,rs3134438,rs326889,rs329651,rs355777,rs3736485,rs3753549,rs3800229,rs3814883,rs3829849,rs3849570,rs3851083,rs3902951,rs40067,rs4148155,rs427943,rs4284600,rs4303732,rs4307239,rs4516268,rs4518345,rs453520,rs4624596,rs4639527,rs4670626,rs4722398,rs4725984,rs4744275,rs4764949,rs4796243,rs4820408,rs4864201,rs487060,rs4906908,rs4981693,rs4986044,rs5396,rs543874,rs555267,rs577525,rs580438,rs6142096,rs621042,rs6235,rs6265,rs629443,rs6443750,rs6448587,rs6449531,rs6461115,rs6474945,rs6545714,rs6577584,rs6587552,rs663129,rs6700838,rs6738445,rs6764533,rs6804842,rs6827083,rs6879326,rs6919443,rs7024334,rs7084454,rs7102454,rs7124681,rs7133378,rs7138803,rs7144011,rs7147503,rs7181498,rs7195386,rs7206608,rs7211567,rs7239114,rs7334078,rs733594,rs7531118,rs7531656,rs7535528,rs7550711,rs7557796,rs7561278,rs756717,rs7599312,rs7600699,rs7607351,rs761423,rs7615297,rs7640424,rs7683836,rs7694732,rs7711753,rs7715256,rs7730004,rs7730898,rs7748777,rs7760082,rs785278,rs7869771,rs7871866,rs7893571,rs7899106,rs7903146,rs7948120,rs7975187,rs8036040,rs8047395,rs8071182,rs8097544,rs8102137,rs8123881,rs816364,rs845084,rs847747,rs879620,rs889398,rs895330,rs900144,rs901630,rs902695,rs925018,rs9291467,rs9294260,rs930295,rs9362662,rs9367368,rs9426003,rs9530843,rs9540493,rs9603697,rs9615905,rs9630985,rs967605,rs9688431,rs972540,rs9816226,rs987237,rs9927848,rs999623	0.141911	0.0292676	1.2424e-06	0.0845469	0.199276	264.17	284	0.795053	0	0.115606	0.049936	0.0206087	0.0177312	0.21348	0.102341	0.089564	0.254142	-0.0732043	0.277887	0.195792	0.0743043	0.00887715	0.050156	0.341429	-0.00103318	0.00130961	0.430821	Bonferroni	Pass	Pass	Pass
9255_5	IL17C	Inverse variance weighted	285	rs1003081,rs10083803,rs10131890,rs10132280,rs10182181,rs10211055,rs10268050,rs10269783,rs10275044,rs10438964,rs1045411,rs1048932,rs10733051,rs10744146,rs1075901,rs10830452,rs10842240,rs10867256,rs10876418,rs10878946,rs10883759,rs10915840,rs10920678,rs10938397,rs10971712,rs11118308,rs11150911,rs11251352,rs11496125,rs11600990,rs11611246,rs11611496,rs11668301,rs11672660,rs11736228,rs11773362,rs11781699,rs11783247,rs11889536,rs11945861,rs12033257,rs12041258,rs12044597,rs12098284,rs1218822,rs12364470,rs1241986,rs12429545,rs12448257,rs12448738,rs12514473,rs12564992,rs12575252,rs12577642,rs12587412,rs12593036,rs12602912,rs12675063,rs12680842,rs12705987,rs12888545,rs12922346,rs12939549,rs1296328,rs12964689,rs13021737,rs13047416,rs13107325,rs13110266,rs13174863,rs13191362,rs1320903,rs13240600,rs13247665,rs13263601,rs13329567,rs1362910,rs1365466,rs1371108,rs1375561,rs1405348,rs1412235,rs1431659,rs1436343,rs1451533,rs1452075,rs1477887,rs1492767,rs1522569,rs1625427,rs1668633,rs16851483,rs17014375,rs17056301,rs17203016,rs17207196,rs17238110,rs17327461,rs17551974,rs17636031,rs17724992,rs17806379,rs1782507,rs1789165,rs1852006,rs1865341,rs1884389,rs1884897,rs1899689,rs1899951,rs1927790,rs1928295,rs1937684,rs1951455,rs1973993,rs2010281,rs208015,rs2124499,rs215632,rs217671,rs2192158,rs2228213,rs2230590,rs2283093,rs2304607,rs2307111,rs2357760,rs2365389,rs2367112,rs2425857,rs2429150,rs2479958,rs2481665,rs2543132,rs2605603,rs2721965,rs2731222,rs273504,rs273697,rs2781668,rs2814992,rs2820311,rs28350,rs284227,rs2842385,rs2875762,rs3134438,rs326889,rs329651,rs355777,rs3736485,rs3753549,rs3800229,rs3814883,rs3829849,rs3849570,rs3851083,rs3902951,rs40067,rs4148155,rs427943,rs4284600,rs4303732,rs4307239,rs4516268,rs4518345,rs453520,rs4624596,rs4639527,rs4670626,rs4722398,rs4725984,rs4744275,rs4764949,rs4796243,rs4820408,rs4864201,rs487060,rs4906908,rs4981693,rs4986044,rs5396,rs543874,rs555267,rs577525,rs580438,rs6142096,rs621042,rs6235,rs6265,rs629443,rs6443750,rs6448587,rs6449531,rs6461115,rs6474945,rs6545714,rs6577584,rs6587552,rs663129,rs6700838,rs6738445,rs6764533,rs6804842,rs6827083,rs6879326,rs6919443,rs7024334,rs7084454,rs7102454,rs7124681,rs7133378,rs7138803,rs7144011,rs7147503,rs7181498,rs7195386,rs7206608,rs7211567,rs7239114,rs7334078,rs733594,rs7531118,rs7531656,rs7535528,rs7550711,rs7557796,rs7561278,rs756717,rs7599312,rs7600699,rs7607351,rs761423,rs7615297,rs7640424,rs7683836,rs7694732,rs7711753,rs7715256,rs7730004,rs7730898,rs7748777,rs7760082,rs785278,rs7869771,rs7871866,rs7893571,rs7899106,rs7903146,rs7948120,rs7975187,rs8036040,rs8047395,rs8071182,rs8097544,rs8102137,rs8123881,rs816364,rs845084,rs847747,rs879620,rs889398,rs895330,rs900144,rs901630,rs902695,rs925018,rs9291467,rs9294260,rs930295,rs9362662,rs9367368,rs9426003,rs9530843,rs9540493,rs9603697,rs9615905,rs9630985,rs967605,rs9688431,rs972540,rs9816226,rs987237,rs9927848,rs999624	0.14512	0.0299337	1.24675e-06	0.0864503	0.20379	294.261	284	0.325151	0.037861	0.15925	0.0481588	0.000943775	0.0648589	0.253641	0.146121	0.087085	0.094464	-0.0245655	0.316808	0.280889	0.0756123	0.000244927	0.132689	0.429089	-0.00259887	0.00133032	0.0517379	Bonferroni	Pass	Pass	Pass
13506_10	DUS2	Inverse variance weighted	285	rs1003081,rs10083803,rs10131890,rs10132280,rs10182181,rs10211055,rs10268050,rs10269783,rs10275044,rs10438964,rs1045411,rs1048932,rs10733051,rs10744146,rs1075901,rs10830452,rs10842240,rs10867256,rs10876418,rs10878946,rs10883759,rs10915840,rs10920678,rs10938397,rs10971712,rs11118308,rs11150911,rs11251352,rs11496125,rs11600990,rs11611246,rs11611496,rs11668301,rs11672660,rs11736228,rs11773362,rs11781699,rs11783247,rs11889536,rs11945861,rs12033257,rs12041258,rs12044597,rs12098284,rs1218822,rs12364470,rs1241986,rs12429545,rs12448257,rs12448738,rs12514473,rs12564992,rs12575252,rs12577642,rs12587412,rs12593036,rs12602912,rs12675063,rs12680842,rs12705987,rs12888545,rs12922346,rs12939549,rs1296328,rs12964689,rs13021737,rs13047416,rs13107325,rs13110266,rs13174863,rs13191362,rs1320903,rs13240600,rs13247665,rs13263601,rs13329567,rs1362910,rs1365466,rs1371108,rs1375561,rs1405348,rs1412235,rs1431659,rs1436343,rs1451533,rs1452075,rs1477887,rs1492767,rs1522569,rs1625427,rs1668633,rs16851483,rs17014375,rs17056301,rs17203016,rs17207196,rs17238110,rs17327461,rs17551974,rs17636031,rs17724992,rs17806379,rs1782507,rs1789165,rs1852006,rs1865341,rs1884389,rs1884897,rs1899689,rs1899951,rs1927790,rs1928295,rs1937684,rs1951455,rs1973993,rs2010281,rs208015,rs2124499,rs215632,rs217671,rs2192158,rs2228213,rs2230590,rs2283093,rs2304607,rs2307111,rs2357760,rs2365389,rs2367112,rs2425857,rs2429150,rs2479958,rs2481665,rs2543132,rs2605603,rs2721965,rs2731222,rs273504,rs273697,rs2781668,rs2814992,rs2820311,rs28350,rs284227,rs2842385,rs2875762,rs3134438,rs326889,rs329651,rs355777,rs3736485,rs3753549,rs3800229,rs3814883,rs3829849,rs3849570,rs3851083,rs3902951,rs40067,rs4148155,rs427943,rs4284600,rs4303732,rs4307239,rs4516268,rs4518345,rs453520,rs4624596,rs4639527,rs4670626,rs4722398,rs4725984,rs4744275,rs4764949,rs4796243,rs4820408,rs4864201,rs487060,rs4906908,rs4981693,rs4986044,rs5396,rs543874,rs555267,rs577525,rs580438,rs6142096,rs621042,rs6235,rs6265,rs629443,rs6443750,rs6448587,rs6449531,rs6461115,rs6474945,rs6545714,rs6577584,rs6587552,rs663129,rs6700838,rs6738445,rs6764533,rs6804842,rs6827083,rs6879326,rs6919443,rs7024334,rs7084454,rs7102454,rs7124681,rs7133378,rs7138803,rs7144011,rs7147503,rs7181498,rs7195386,rs7206608,rs7211567,rs7239114,rs7334078,rs733594,rs7531118,rs7531656,rs7535528,rs7550711,rs7557796,rs7561278,rs756717,rs7599312,rs7600699,rs7607351,rs761423,rs7615297,rs7640424,rs7683836,rs7694732,rs7711753,rs7715256,rs7730004,rs7730898,rs7748777,rs7760082,rs785278,rs7869771,rs7871866,rs7893571,rs7899106,rs7903146,rs7948120,rs7975187,rs8036040,rs8047395,rs8071182,rs8097544,rs8102137,rs8123881,rs816364,rs845084,rs847747,rs879620,rs889398,rs895330,rs900144,rs901630,rs902695,rs925018,rs9291467,rs9294260,rs930295,rs9362662,rs9367368,rs9426003,rs9530843,rs9540493,rs9603697,rs9615905,rs9630985,rs967605,rs9688431,rs972540,rs9816226,rs987237,rs9927848,rs999625	0.14976	0.0308992	1.25509e-06	0.0891978	0.210323	303.721	284	0.201327	0.059517	0.201773	0.0497807	5.05122e-05	0.104203	0.299343	0.289999	0.0884013	0.00116557	0.116732	0.463265	0.19979	0.0785086	0.0114648	0.0459129	0.353667	-0.000958851	0.001383	0.488682	Bonferroni	Pass	Pass	Pass
14063_17	OSM	Inverse variance weighted	285	rs1003081,rs10083803,rs10131890,rs10132280,rs10182181,rs10211055,rs10268050,rs10269783,rs10275044,rs10438964,rs1045411,rs1048932,rs10733051,rs10744146,rs1075901,rs10830452,rs10842240,rs10867256,rs10876418,rs10878946,rs10883759,rs10915840,rs10920678,rs10938397,rs10971712,rs11118308,rs11150911,rs11251352,rs11496125,rs11600990,rs11611246,rs11611496,rs11668301,rs11672660,rs11736228,rs11773362,rs11781699,rs11783247,rs11889536,rs11945861,rs12033257,rs12041258,rs12044597,rs12098284,rs1218822,rs12364470,rs1241986,rs12429545,rs12448257,rs12448738,rs12514473,rs12564992,rs12575252,rs12577642,rs12587412,rs12593036,rs12602912,rs12675063,rs12680842,rs12705987,rs12888545,rs12922346,rs12939549,rs1296328,rs12964689,rs13021737,rs13047416,rs13107325,rs13110266,rs13174863,rs13191362,rs1320903,rs13240600,rs13247665,rs13263601,rs13329567,rs1362910,rs1365466,rs1371108,rs1375561,rs1405348,rs1412235,rs1431659,rs1436343,rs1451533,rs1452075,rs1477887,rs1492767,rs1522569,rs1625427,rs1668633,rs16851483,rs17014375,rs17056301,rs17203016,rs17207196,rs17238110,rs17327461,rs17551974,rs17636031,rs17724992,rs17806379,rs1782507,rs1789165,rs1852006,rs1865341,rs1884389,rs1884897,rs1899689,rs1899951,rs1927790,rs1928295,rs1937684,rs1951455,rs1973993,rs2010281,rs208015,rs2124499,rs215632,rs217671,rs2192158,rs2228213,rs2230590,rs2283093,rs2304607,rs2307111,rs2357760,rs2365389,rs2367112,rs2425857,rs2429150,rs2479958,rs2481665,rs2543132,rs2605603,rs2721965,rs2731222,rs273504,rs273697,rs2781668,rs2814992,rs2820311,rs28350,rs284227,rs2842385,rs2875762,rs3134438,rs326889,rs329651,rs355777,rs3736485,rs3753549,rs3800229,rs3814883,rs3829849,rs3849570,rs3851083,rs3902951,rs40067,rs4148155,rs427943,rs4284600,rs4303732,rs4307239,rs4516268,rs4518345,rs453520,rs4624596,rs4639527,rs4670626,rs4722398,rs4725984,rs4744275,rs4764949,rs4796243,rs4820408,rs4864201,rs487060,rs4906908,rs4981693,rs4986044,rs5396,rs543874,rs555267,rs577525,rs580438,rs6142096,rs621042,rs6235,rs6265,rs629443,rs6443750,rs6448587,rs6449531,rs6461115,rs6474945,rs6545714,rs6577584,rs6587552,rs663129,rs6700838,rs6738445,rs6764533,rs6804842,rs6827083,rs6879326,rs6919443,rs7024334,rs7084454,rs7102454,rs7124681,rs7133378,rs7138803,rs7144011,rs7147503,rs7181498,rs7195386,rs7206608,rs7211567,rs7239114,rs7334078,rs733594,rs7531118,rs7531656,rs7535528,rs7550711,rs7557796,rs7561278,rs756717,rs7599312,rs7600699,rs7607351,rs761423,rs7615297,rs7640424,rs7683836,rs7694732,rs7711753,rs7715256,rs7730004,rs7730898,rs7748777,rs7760082,rs785278,rs7869771,rs7871866,rs7893571,rs7899106,rs7903146,rs7948120,rs7975187,rs8036040,rs8047395,rs8071182,rs8097544,rs8102137,rs8123881,rs816364,rs845084,rs847747,rs879620,rs889398,rs895330,rs900144,rs901630,rs902695,rs925018,rs9291467,rs9294260,rs930295,rs9362662,rs9367368,rs9426003,rs9530843,rs9540493,rs9603697,rs9615905,rs9630985,rs967605,rs9688431,rs972540,rs9816226,rs987237,rs9927848,rs999626	0.143478	0.0296196	1.27242e-06	0.0854234	0.201532	256.653	284	0.876626	0	0.18566	0.0549114	0.000722025	0.0780333	0.293286	0.170859	0.086876	0.0501909	0.000582371	0.341136	0.285371	0.0752587	0.000182783	0.137864	0.432878	-0.00272568	0.001329	0.0411944	Bonferroni	Pass	Fail	No
7199_3	SYN3	Inverse variance weighted	285	rs1003081,rs10083803,rs10131890,rs10132280,rs10182181,rs10211055,rs10268050,rs10269783,rs10275044,rs10438964,rs1045411,rs1048932,rs10733051,rs10744146,rs1075901,rs10830452,rs10842240,rs10867256,rs10876418,rs10878946,rs10883759,rs10915840,rs10920678,rs10938397,rs10971712,rs11118308,rs11150911,rs11251352,rs11496125,rs11600990,rs11611246,rs11611496,rs11668301,rs11672660,rs11736228,rs11773362,rs11781699,rs11783247,rs11889536,rs11945861,rs12033257,rs12041258,rs12044597,rs12098284,rs1218822,rs12364470,rs1241986,rs12429545,rs12448257,rs12448738,rs12514473,rs12564992,rs12575252,rs12577642,rs12587412,rs12593036,rs12602912,rs12675063,rs12680842,rs12705987,rs12888545,rs12922346,rs12939549,rs1296328,rs12964689,rs13021737,rs13047416,rs13107325,rs13110266,rs13174863,rs13191362,rs1320903,rs13240600,rs13247665,rs13263601,rs13329567,rs1362910,rs1365466,rs1371108,rs1375561,rs1405348,rs1412235,rs1431659,rs1436343,rs1451533,rs1452075,rs1477887,rs1492767,rs1522569,rs1625427,rs1668633,rs16851483,rs17014375,rs17056301,rs17203016,rs17207196,rs17238110,rs17327461,rs17551974,rs17636031,rs17724992,rs17806379,rs1782507,rs1789165,rs1852006,rs1865341,rs1884389,rs1884897,rs1899689,rs1899951,rs1927790,rs1928295,rs1937684,rs1951455,rs1973993,rs2010281,rs208015,rs2124499,rs215632,rs217671,rs2192158,rs2228213,rs2230590,rs2283093,rs2304607,rs2307111,rs2357760,rs2365389,rs2367112,rs2425857,rs2429150,rs2479958,rs2481665,rs2543132,rs2605603,rs2721965,rs2731222,rs273504,rs273697,rs2781668,rs2814992,rs2820311,rs28350,rs284227,rs2842385,rs2875762,rs3134438,rs326889,rs329651,rs355777,rs3736485,rs3753549,rs3800229,rs3814883,rs3829849,rs3849570,rs3851083,rs3902951,rs40067,rs4148155,rs427943,rs4284600,rs4303732,rs4307239,rs4516268,rs4518345,rs453520,rs4624596,rs4639527,rs4670626,rs4722398,rs4725984,rs4744275,rs4764949,rs4796243,rs4820408,rs4864201,rs487060,rs4906908,rs4981693,rs4986044,rs5396,rs543874,rs555267,rs577525,rs580438,rs6142096,rs621042,rs6235,rs6265,rs629443,rs6443750,rs6448587,rs6449531,rs6461115,rs6474945,rs6545714,rs6577584,rs6587552,rs663129,rs6700838,rs6738445,rs6764533,rs6804842,rs6827083,rs6879326,rs6919443,rs7024334,rs7084454,rs7102454,rs7124681,rs7133378,rs7138803,rs7144011,rs7147503,rs7181498,rs7195386,rs7206608,rs7211567,rs7239114,rs7334078,rs733594,rs7531118,rs7531656,rs7535528,rs7550711,rs7557796,rs7561278,rs756717,rs7599312,rs7600699,rs7607351,rs761423,rs7615297,rs7640424,rs7683836,rs7694732,rs7711753,rs7715256,rs7730004,rs7730898,rs7748777,rs7760082,rs785278,rs7869771,rs7871866,rs7893571,rs7899106,rs7903146,rs7948120,rs7975187,rs8036040,rs8047395,rs8071182,rs8097544,rs8102137,rs8123881,rs816364,rs845084,rs847747,rs879620,rs889398,rs895330,rs900144,rs901630,rs902695,rs925018,rs9291467,rs9294260,rs930295,rs9362662,rs9367368,rs9426003,rs9530843,rs9540493,rs9603697,rs9615905,rs9630985,rs967605,rs9688431,rs972540,rs9816226,rs987237,rs9927848,rs999627	0.145133	0.0299835	1.29554e-06	0.0863655	0.203901	281.271	284	0.53461	0	0.233094	0.0509684	4.80092e-06	0.133196	0.332992	0.268822	0.0777852	0.000632167	0.116363	0.421281	0.181462	0.0762292	0.0179523	0.0320527	0.330871	-0.000696834	0.00134431	0.604615	Bonferroni	Pass	Pass	Pass
9786_310	IER3	Inverse variance weighted	285	rs1003081,rs10083803,rs10131890,rs10132280,rs10182181,rs10211055,rs10268050,rs10269783,rs10275044,rs10438964,rs1045411,rs1048932,rs10733051,rs10744146,rs1075901,rs10830452,rs10842240,rs10867256,rs10876418,rs10878946,rs10883759,rs10915840,rs10920678,rs10938397,rs10971712,rs11118308,rs11150911,rs11251352,rs11496125,rs11600990,rs11611246,rs11611496,rs11668301,rs11672660,rs11736228,rs11773362,rs11781699,rs11783247,rs11889536,rs11945861,rs12033257,rs12041258,rs12044597,rs12098284,rs1218822,rs12364470,rs1241986,rs12429545,rs12448257,rs12448738,rs12514473,rs12564992,rs12575252,rs12577642,rs12587412,rs12593036,rs12602912,rs12675063,rs12680842,rs12705987,rs12888545,rs12922346,rs12939549,rs1296328,rs12964689,rs13021737,rs13047416,rs13107325,rs13110266,rs13174863,rs13191362,rs1320903,rs13240600,rs13247665,rs13263601,rs13329567,rs1362910,rs1365466,rs1371108,rs1375561,rs1405348,rs1412235,rs1431659,rs1436343,rs1451533,rs1452075,rs1477887,rs1492767,rs1522569,rs1625427,rs1668633,rs16851483,rs17014375,rs17056301,rs17203016,rs17207196,rs17238110,rs17327461,rs17551974,rs17636031,rs17724992,rs17806379,rs1782507,rs1789165,rs1852006,rs1865341,rs1884389,rs1884897,rs1899689,rs1899951,rs1927790,rs1928295,rs1937684,rs1951455,rs1973993,rs2010281,rs208015,rs2124499,rs215632,rs217671,rs2192158,rs2228213,rs2230590,rs2283093,rs2304607,rs2307111,rs2357760,rs2365389,rs2367112,rs2425857,rs2429150,rs2479958,rs2481665,rs2543132,rs2605603,rs2721965,rs2731222,rs273504,rs273697,rs2781668,rs2814992,rs2820311,rs28350,rs284227,rs2842385,rs2875762,rs3134438,rs326889,rs329651,rs355777,rs3736485,rs3753549,rs3800229,rs3814883,rs3829849,rs3849570,rs3851083,rs3902951,rs40067,rs4148155,rs427943,rs4284600,rs4303732,rs4307239,rs4516268,rs4518345,rs453520,rs4624596,rs4639527,rs4670626,rs4722398,rs4725984,rs4744275,rs4764949,rs4796243,rs4820408,rs4864201,rs487060,rs4906908,rs4981693,rs4986044,rs5396,rs543874,rs555267,rs577525,rs580438,rs6142096,rs621042,rs6235,rs6265,rs629443,rs6443750,rs6448587,rs6449531,rs6461115,rs6474945,rs6545714,rs6577584,rs6587552,rs663129,rs6700838,rs6738445,rs6764533,rs6804842,rs6827083,rs6879326,rs6919443,rs7024334,rs7084454,rs7102454,rs7124681,rs7133378,rs7138803,rs7144011,rs7147503,rs7181498,rs7195386,rs7206608,rs7211567,rs7239114,rs7334078,rs733594,rs7531118,rs7531656,rs7535528,rs7550711,rs7557796,rs7561278,rs756717,rs7599312,rs7600699,rs7607351,rs761423,rs7615297,rs7640424,rs7683836,rs7694732,rs7711753,rs7715256,rs7730004,rs7730898,rs7748777,rs7760082,rs785278,rs7869771,rs7871866,rs7893571,rs7899106,rs7903146,rs7948120,rs7975187,rs8036040,rs8047395,rs8071182,rs8097544,rs8102137,rs8123881,rs816364,rs845084,rs847747,rs879620,rs889398,rs895330,rs900144,rs901630,rs902695,rs925018,rs9291467,rs9294260,rs930295,rs9362662,rs9367368,rs9426003,rs9530843,rs9540493,rs9603697,rs9615905,rs9630985,rs967605,rs9688431,rs972540,rs9816226,rs987237,rs9927848,rs999628	0.150942	0.0311868	1.2987e-06	0.0898164	0.212069	311.907	284	0.122532	0.0841175	0.20882	0.0476758	1.18682e-05	0.115375	0.302265	0.278736	0.0797395	0.000548657	0.122447	0.435025	0.200313	0.0794335	0.0122258	0.0446231	0.356002	-0.000945765	0.00139924	0.499648	Bonferroni	Pass	Pass	Pass
10424_31	NPDC1	Inverse variance weighted	285	rs1003081,rs10083803,rs10131890,rs10132280,rs10182181,rs10211055,rs10268050,rs10269783,rs10275044,rs10438964,rs1045411,rs1048932,rs10733051,rs10744146,rs1075901,rs10830452,rs10842240,rs10867256,rs10876418,rs10878946,rs10883759,rs10915840,rs10920678,rs10938397,rs10971712,rs11118308,rs11150911,rs11251352,rs11496125,rs11600990,rs11611246,rs11611496,rs11668301,rs11672660,rs11736228,rs11773362,rs11781699,rs11783247,rs11889536,rs11945861,rs12033257,rs12041258,rs12044597,rs12098284,rs1218822,rs12364470,rs1241986,rs12429545,rs12448257,rs12448738,rs12514473,rs12564992,rs12575252,rs12577642,rs12587412,rs12593036,rs12602912,rs12675063,rs12680842,rs12705987,rs12888545,rs12922346,rs12939549,rs1296328,rs12964689,rs13021737,rs13047416,rs13107325,rs13110266,rs13174863,rs13191362,rs1320903,rs13240600,rs13247665,rs13263601,rs13329567,rs1362910,rs1365466,rs1371108,rs1375561,rs1405348,rs1412235,rs1431659,rs1436343,rs1451533,rs1452075,rs1477887,rs1492767,rs1522569,rs1625427,rs1668633,rs16851483,rs17014375,rs17056301,rs17203016,rs17207196,rs17238110,rs17327461,rs17551974,rs17636031,rs17724992,rs17806379,rs1782507,rs1789165,rs1852006,rs1865341,rs1884389,rs1884897,rs1899689,rs1899951,rs1927790,rs1928295,rs1937684,rs1951455,rs1973993,rs2010281,rs208015,rs2124499,rs215632,rs217671,rs2192158,rs2228213,rs2230590,rs2283093,rs2304607,rs2307111,rs2357760,rs2365389,rs2367112,rs2425857,rs2429150,rs2479958,rs2481665,rs2543132,rs2605603,rs2721965,rs2731222,rs273504,rs273697,rs2781668,rs2814992,rs2820311,rs28350,rs284227,rs2842385,rs2875762,rs3134438,rs326889,rs329651,rs355777,rs3736485,rs3753549,rs3800229,rs3814883,rs3829849,rs3849570,rs3851083,rs3902951,rs40067,rs4148155,rs427943,rs4284600,rs4303732,rs4307239,rs4516268,rs4518345,rs453520,rs4624596,rs4639527,rs4670626,rs4722398,rs4725984,rs4744275,rs4764949,rs4796243,rs4820408,rs4864201,rs487060,rs4906908,rs4981693,rs4986044,rs5396,rs543874,rs555267,rs577525,rs580438,rs6142096,rs621042,rs6235,rs6265,rs629443,rs6443750,rs6448587,rs6449531,rs6461115,rs6474945,rs6545714,rs6577584,rs6587552,rs663129,rs6700838,rs6738445,rs6764533,rs6804842,rs6827083,rs6879326,rs6919443,rs7024334,rs7084454,rs7102454,rs7124681,rs7133378,rs7138803,rs7144011,rs7147503,rs7181498,rs7195386,rs7206608,rs7211567,rs7239114,rs7334078,rs733594,rs7531118,rs7531656,rs7535528,rs7550711,rs7557796,rs7561278,rs756717,rs7599312,rs7600699,rs7607351,rs761423,rs7615297,rs7640424,rs7683836,rs7694732,rs7711753,rs7715256,rs7730004,rs7730898,rs7748777,rs7760082,rs785278,rs7869771,rs7871866,rs7893571,rs7899106,rs7903146,rs7948120,rs7975187,rs8036040,rs8047395,rs8071182,rs8097544,rs8102137,rs8123881,rs816364,rs845084,rs847747,rs879620,rs889398,rs895330,rs900144,rs901630,rs902695,rs925018,rs9291467,rs9294260,rs930295,rs9362662,rs9367368,rs9426003,rs9530843,rs9540493,rs9603697,rs9615905,rs9630985,rs967605,rs9688431,rs972540,rs9816226,rs987237,rs9927848,rs999629	0.144857	0.0299453	1.31554e-06	0.0861643	0.20355	277.595	284	0.595905	0	0.119701	0.0525092	0.0226302	0.016783	0.222619	0.0945505	0.089401	0.291137	-0.0806755	0.269777	0.192416	0.0759244	0.0118061	0.0436045	0.341228	-0.00091337	0.00133992	0.49601	Bonferroni	Pass	Pass	Pass
3450_4	KLK6	Inverse variance weighted	285	rs1003081,rs10083803,rs10131890,rs10132280,rs10182181,rs10211055,rs10268050,rs10269783,rs10275044,rs10438964,rs1045411,rs1048932,rs10733051,rs10744146,rs1075901,rs10830452,rs10842240,rs10867256,rs10876418,rs10878946,rs10883759,rs10915840,rs10920678,rs10938397,rs10971712,rs11118308,rs11150911,rs11251352,rs11496125,rs11600990,rs11611246,rs11611496,rs11668301,rs11672660,rs11736228,rs11773362,rs11781699,rs11783247,rs11889536,rs11945861,rs12033257,rs12041258,rs12044597,rs12098284,rs1218822,rs12364470,rs1241986,rs12429545,rs12448257,rs12448738,rs12514473,rs12564992,rs12575252,rs12577642,rs12587412,rs12593036,rs12602912,rs12675063,rs12680842,rs12705987,rs12888545,rs12922346,rs12939549,rs1296328,rs12964689,rs13021737,rs13047416,rs13107325,rs13110266,rs13174863,rs13191362,rs1320903,rs13240600,rs13247665,rs13263601,rs13329567,rs1362910,rs1365466,rs1371108,rs1375561,rs1405348,rs1412235,rs1431659,rs1436343,rs1451533,rs1452075,rs1477887,rs1492767,rs1522569,rs1625427,rs1668633,rs16851483,rs17014375,rs17056301,rs17203016,rs17207196,rs17238110,rs17327461,rs17551974,rs17636031,rs17724992,rs17806379,rs1782507,rs1789165,rs1852006,rs1865341,rs1884389,rs1884897,rs1899689,rs1899951,rs1927790,rs1928295,rs1937684,rs1951455,rs1973993,rs2010281,rs208015,rs2124499,rs215632,rs217671,rs2192158,rs2228213,rs2230590,rs2283093,rs2304607,rs2307111,rs2357760,rs2365389,rs2367112,rs2425857,rs2429150,rs2479958,rs2481665,rs2543132,rs2605603,rs2721965,rs2731222,rs273504,rs273697,rs2781668,rs2814992,rs2820311,rs28350,rs284227,rs2842385,rs2875762,rs3134438,rs326889,rs329651,rs355777,rs3736485,rs3753549,rs3800229,rs3814883,rs3829849,rs3849570,rs3851083,rs3902951,rs40067,rs4148155,rs427943,rs4284600,rs4303732,rs4307239,rs4516268,rs4518345,rs453520,rs4624596,rs4639527,rs4670626,rs4722398,rs4725984,rs4744275,rs4764949,rs4796243,rs4820408,rs4864201,rs487060,rs4906908,rs4981693,rs4986044,rs5396,rs543874,rs555267,rs577525,rs580438,rs6142096,rs621042,rs6235,rs6265,rs629443,rs6443750,rs6448587,rs6449531,rs6461115,rs6474945,rs6545714,rs6577584,rs6587552,rs663129,rs6700838,rs6738445,rs6764533,rs6804842,rs6827083,rs6879326,rs6919443,rs7024334,rs7084454,rs7102454,rs7124681,rs7133378,rs7138803,rs7144011,rs7147503,rs7181498,rs7195386,rs7206608,rs7211567,rs7239114,rs7334078,rs733594,rs7531118,rs7531656,rs7535528,rs7550711,rs7557796,rs7561278,rs756717,rs7599312,rs7600699,rs7607351,rs761423,rs7615297,rs7640424,rs7683836,rs7694732,rs7711753,rs7715256,rs7730004,rs7730898,rs7748777,rs7760082,rs785278,rs7869771,rs7871866,rs7893571,rs7899106,rs7903146,rs7948120,rs7975187,rs8036040,rs8047395,rs8071182,rs8097544,rs8102137,rs8123881,rs816364,rs845084,rs847747,rs879620,rs889398,rs895330,rs900144,rs901630,rs902695,rs925018,rs9291467,rs9294260,rs930295,rs9362662,rs9367368,rs9426003,rs9530843,rs9540493,rs9603697,rs9615905,rs9630985,rs967605,rs9688431,rs972540,rs9816226,rs987237,rs9927848,rs999630	0.148454	0.0306959	1.32286e-06	0.0882902	0.208618	293.031	284	0.343513	0.0244363	0.214879	0.0531498	5.27946e-05	0.110706	0.319053	0.284702	0.0836373	0.000759675	0.120773	0.448631	0.178012	0.0782057	0.0235811	0.0247286	0.331295	-0.000567429	0.0013805	0.68136	Bonferroni	Pass	Pass	Pass
10049_112	TERF1	Inverse variance weighted	285	rs1003081,rs10083803,rs10131890,rs10132280,rs10182181,rs10211055,rs10268050,rs10269783,rs10275044,rs10438964,rs1045411,rs1048932,rs10733051,rs10744146,rs1075901,rs10830452,rs10842240,rs10867256,rs10876418,rs10878946,rs10883759,rs10915840,rs10920678,rs10938397,rs10971712,rs11118308,rs11150911,rs11251352,rs11496125,rs11600990,rs11611246,rs11611496,rs11668301,rs11672660,rs11736228,rs11773362,rs11781699,rs11783247,rs11889536,rs11945861,rs12033257,rs12041258,rs12044597,rs12098284,rs1218822,rs12364470,rs1241986,rs12429545,rs12448257,rs12448738,rs12514473,rs12564992,rs12575252,rs12577642,rs12587412,rs12593036,rs12602912,rs12675063,rs12680842,rs12705987,rs12888545,rs12922346,rs12939549,rs1296328,rs12964689,rs13021737,rs13047416,rs13107325,rs13110266,rs13174863,rs13191362,rs1320903,rs13240600,rs13247665,rs13263601,rs13329567,rs1362910,rs1365466,rs1371108,rs1375561,rs1405348,rs1412235,rs1431659,rs1436343,rs1451533,rs1452075,rs1477887,rs1492767,rs1522569,rs1625427,rs1668633,rs16851483,rs17014375,rs17056301,rs17203016,rs17207196,rs17238110,rs17327461,rs17551974,rs17636031,rs17724992,rs17806379,rs1782507,rs1789165,rs1852006,rs1865341,rs1884389,rs1884897,rs1899689,rs1899951,rs1927790,rs1928295,rs1937684,rs1951455,rs1973993,rs2010281,rs208015,rs2124499,rs215632,rs217671,rs2192158,rs2228213,rs2230590,rs2283093,rs2304607,rs2307111,rs2357760,rs2365389,rs2367112,rs2425857,rs2429150,rs2479958,rs2481665,rs2543132,rs2605603,rs2721965,rs2731222,rs273504,rs273697,rs2781668,rs2814992,rs2820311,rs28350,rs284227,rs2842385,rs2875762,rs3134438,rs326889,rs329651,rs355777,rs3736485,rs3753549,rs3800229,rs3814883,rs3829849,rs3849570,rs3851083,rs3902951,rs40067,rs4148155,rs427943,rs4284600,rs4303732,rs4307239,rs4516268,rs4518345,rs453520,rs4624596,rs4639527,rs4670626,rs4722398,rs4725984,rs4744275,rs4764949,rs4796243,rs4820408,rs4864201,rs487060,rs4906908,rs4981693,rs4986044,rs5396,rs543874,rs555267,rs577525,rs580438,rs6142096,rs621042,rs6235,rs6265,rs629443,rs6443750,rs6448587,rs6449531,rs6461115,rs6474945,rs6545714,rs6577584,rs6587552,rs663129,rs6700838,rs6738445,rs6764533,rs6804842,rs6827083,rs6879326,rs6919443,rs7024334,rs7084454,rs7102454,rs7124681,rs7133378,rs7138803,rs7144011,rs7147503,rs7181498,rs7195386,rs7206608,rs7211567,rs7239114,rs7334078,rs733594,rs7531118,rs7531656,rs7535528,rs7550711,rs7557796,rs7561278,rs756717,rs7599312,rs7600699,rs7607351,rs761423,rs7615297,rs7640424,rs7683836,rs7694732,rs7711753,rs7715256,rs7730004,rs7730898,rs7748777,rs7760082,rs785278,rs7869771,rs7871866,rs7893571,rs7899106,rs7903146,rs7948120,rs7975187,rs8036040,rs8047395,rs8071182,rs8097544,rs8102137,rs8123881,rs816364,rs845084,rs847747,rs879620,rs889398,rs895330,rs900144,rs901630,rs902695,rs925018,rs9291467,rs9294260,rs930295,rs9362662,rs9367368,rs9426003,rs9530843,rs9540493,rs9603697,rs9615905,rs9630985,rs967605,rs9688431,rs972540,rs9816226,rs987237,rs9927848,rs999631	0.144149	0.0298133	1.33099e-06	0.0857152	0.202583	287.015	284	0.438796	0.00578169	0.227226	0.0513641	9.6966e-06	0.126552	0.3279	0.214937	0.0821892	0.0093954	0.0538459	0.376028	0.207421	0.0757371	0.00655973	0.058976	0.355866	-0.00121343	0.00133515	0.364212	Bonferroni	Pass	Pass	Pass
19242_21	PFDN1	Inverse variance weighted	285	rs1003081,rs10083803,rs10131890,rs10132280,rs10182181,rs10211055,rs10268050,rs10269783,rs10275044,rs10438964,rs1045411,rs1048932,rs10733051,rs10744146,rs1075901,rs10830452,rs10842240,rs10867256,rs10876418,rs10878946,rs10883759,rs10915840,rs10920678,rs10938397,rs10971712,rs11118308,rs11150911,rs11251352,rs11496125,rs11600990,rs11611246,rs11611496,rs11668301,rs11672660,rs11736228,rs11773362,rs11781699,rs11783247,rs11889536,rs11945861,rs12033257,rs12041258,rs12044597,rs12098284,rs1218822,rs12364470,rs1241986,rs12429545,rs12448257,rs12448738,rs12514473,rs12564992,rs12575252,rs12577642,rs12587412,rs12593036,rs12602912,rs12675063,rs12680842,rs12705987,rs12888545,rs12922346,rs12939549,rs1296328,rs12964689,rs13021737,rs13047416,rs13107325,rs13110266,rs13174863,rs13191362,rs1320903,rs13240600,rs13247665,rs13263601,rs13329567,rs1362910,rs1365466,rs1371108,rs1375561,rs1405348,rs1412235,rs1431659,rs1436343,rs1451533,rs1452075,rs1477887,rs1492767,rs1522569,rs1625427,rs1668633,rs16851483,rs17014375,rs17056301,rs17203016,rs17207196,rs17238110,rs17327461,rs17551974,rs17636031,rs17724992,rs17806379,rs1782507,rs1789165,rs1852006,rs1865341,rs1884389,rs1884897,rs1899689,rs1899951,rs1927790,rs1928295,rs1937684,rs1951455,rs1973993,rs2010281,rs208015,rs2124499,rs215632,rs217671,rs2192158,rs2228213,rs2230590,rs2283093,rs2304607,rs2307111,rs2357760,rs2365389,rs2367112,rs2425857,rs2429150,rs2479958,rs2481665,rs2543132,rs2605603,rs2721965,rs2731222,rs273504,rs273697,rs2781668,rs2814992,rs2820311,rs28350,rs284227,rs2842385,rs2875762,rs3134438,rs326889,rs329651,rs355777,rs3736485,rs3753549,rs3800229,rs3814883,rs3829849,rs3849570,rs3851083,rs3902951,rs40067,rs4148155,rs427943,rs4284600,rs4303732,rs4307239,rs4516268,rs4518345,rs453520,rs4624596,rs4639527,rs4670626,rs4722398,rs4725984,rs4744275,rs4764949,rs4796243,rs4820408,rs4864201,rs487060,rs4906908,rs4981693,rs4986044,rs5396,rs543874,rs555267,rs577525,rs580438,rs6142096,rs621042,rs6235,rs6265,rs629443,rs6443750,rs6448587,rs6449531,rs6461115,rs6474945,rs6545714,rs6577584,rs6587552,rs663129,rs6700838,rs6738445,rs6764533,rs6804842,rs6827083,rs6879326,rs6919443,rs7024334,rs7084454,rs7102454,rs7124681,rs7133378,rs7138803,rs7144011,rs7147503,rs7181498,rs7195386,rs7206608,rs7211567,rs7239114,rs7334078,rs733594,rs7531118,rs7531656,rs7535528,rs7550711,rs7557796,rs7561278,rs756717,rs7599312,rs7600699,rs7607351,rs761423,rs7615297,rs7640424,rs7683836,rs7694732,rs7711753,rs7715256,rs7730004,rs7730898,rs7748777,rs7760082,rs785278,rs7869771,rs7871866,rs7893571,rs7899106,rs7903146,rs7948120,rs7975187,rs8036040,rs8047395,rs8071182,rs8097544,rs8102137,rs8123881,rs816364,rs845084,rs847747,rs879620,rs889398,rs895330,rs900144,rs901630,rs902695,rs925018,rs9291467,rs9294260,rs930295,rs9362662,rs9367368,rs9426003,rs9530843,rs9540493,rs9603697,rs9615905,rs9630985,rs967605,rs9688431,rs972540,rs9816226,rs987237,rs9927848,rs999632	0.144541	0.0298971	1.33392e-06	0.0859431	0.20314	252.715	284	0.909229	0	0.167345	0.0526814	0.00149035	0.0640898	0.270601	0.202944	0.081602	0.0134569	0.0430042	0.362884	0.230931	0.0759018	0.0025665	0.0821633	0.379698	-0.00165766	0.00133868	0.216638	Bonferroni	Pass	Pass	Pass
12415_122	EDF1	Inverse variance weighted	285	rs1003081,rs10083803,rs10131890,rs10132280,rs10182181,rs10211055,rs10268050,rs10269783,rs10275044,rs10438964,rs1045411,rs1048932,rs10733051,rs10744146,rs1075901,rs10830452,rs10842240,rs10867256,rs10876418,rs10878946,rs10883759,rs10915840,rs10920678,rs10938397,rs10971712,rs11118308,rs11150911,rs11251352,rs11496125,rs11600990,rs11611246,rs11611496,rs11668301,rs11672660,rs11736228,rs11773362,rs11781699,rs11783247,rs11889536,rs11945861,rs12033257,rs12041258,rs12044597,rs12098284,rs1218822,rs12364470,rs1241986,rs12429545,rs12448257,rs12448738,rs12514473,rs12564992,rs12575252,rs12577642,rs12587412,rs12593036,rs12602912,rs12675063,rs12680842,rs12705987,rs12888545,rs12922346,rs12939549,rs1296328,rs12964689,rs13021737,rs13047416,rs13107325,rs13110266,rs13174863,rs13191362,rs1320903,rs13240600,rs13247665,rs13263601,rs13329567,rs1362910,rs1365466,rs1371108,rs1375561,rs1405348,rs1412235,rs1431659,rs1436343,rs1451533,rs1452075,rs1477887,rs1492767,rs1522569,rs1625427,rs1668633,rs16851483,rs17014375,rs17056301,rs17203016,rs17207196,rs17238110,rs17327461,rs17551974,rs17636031,rs17724992,rs17806379,rs1782507,rs1789165,rs1852006,rs1865341,rs1884389,rs1884897,rs1899689,rs1899951,rs1927790,rs1928295,rs1937684,rs1951455,rs1973993,rs2010281,rs208015,rs2124499,rs215632,rs217671,rs2192158,rs2228213,rs2230590,rs2283093,rs2304607,rs2307111,rs2357760,rs2365389,rs2367112,rs2425857,rs2429150,rs2479958,rs2481665,rs2543132,rs2605603,rs2721965,rs2731222,rs273504,rs273697,rs2781668,rs2814992,rs2820311,rs28350,rs284227,rs2842385,rs2875762,rs3134438,rs326889,rs329651,rs355777,rs3736485,rs3753549,rs3800229,rs3814883,rs3829849,rs3849570,rs3851083,rs3902951,rs40067,rs4148155,rs427943,rs4284600,rs4303732,rs4307239,rs4516268,rs4518345,rs453520,rs4624596,rs4639527,rs4670626,rs4722398,rs4725984,rs4744275,rs4764949,rs4796243,rs4820408,rs4864201,rs487060,rs4906908,rs4981693,rs4986044,rs5396,rs543874,rs555267,rs577525,rs580438,rs6142096,rs621042,rs6235,rs6265,rs629443,rs6443750,rs6448587,rs6449531,rs6461115,rs6474945,rs6545714,rs6577584,rs6587552,rs663129,rs6700838,rs6738445,rs6764533,rs6804842,rs6827083,rs6879326,rs6919443,rs7024334,rs7084454,rs7102454,rs7124681,rs7133378,rs7138803,rs7144011,rs7147503,rs7181498,rs7195386,rs7206608,rs7211567,rs7239114,rs7334078,rs733594,rs7531118,rs7531656,rs7535528,rs7550711,rs7557796,rs7561278,rs756717,rs7599312,rs7600699,rs7607351,rs761423,rs7615297,rs7640424,rs7683836,rs7694732,rs7711753,rs7715256,rs7730004,rs7730898,rs7748777,rs7760082,rs785278,rs7869771,rs7871866,rs7893571,rs7899106,rs7903146,rs7948120,rs7975187,rs8036040,rs8047395,rs8071182,rs8097544,rs8102137,rs8123881,rs816364,rs845084,rs847747,rs879620,rs889398,rs895330,rs900144,rs901630,rs902695,rs925018,rs9291467,rs9294260,rs930295,rs9362662,rs9367368,rs9426003,rs9530843,rs9540493,rs9603697,rs9615905,rs9630985,rs967605,rs9688431,rs972540,rs9816226,rs987237,rs9927848,rs999633	0.148395	0.0307094	1.35014e-06	0.0882043	0.208585	295.876	284	0.301735	0.0361199	0.201538	0.0491485	4.12116e-05	0.105206	0.297869	0.318743	0.0764371	4.05006e-05	0.168926	0.46856	0.222517	0.0779089	0.00460623	0.0698156	0.375218	-0.00142219	0.00137384	0.301465	Bonferroni	Pass	Pass	Pass
19116_1	MUTED	Inverse variance weighted	285	rs1003081,rs10083803,rs10131890,rs10132280,rs10182181,rs10211055,rs10268050,rs10269783,rs10275044,rs10438964,rs1045411,rs1048932,rs10733051,rs10744146,rs1075901,rs10830452,rs10842240,rs10867256,rs10876418,rs10878946,rs10883759,rs10915840,rs10920678,rs10938397,rs10971712,rs11118308,rs11150911,rs11251352,rs11496125,rs11600990,rs11611246,rs11611496,rs11668301,rs11672660,rs11736228,rs11773362,rs11781699,rs11783247,rs11889536,rs11945861,rs12033257,rs12041258,rs12044597,rs12098284,rs1218822,rs12364470,rs1241986,rs12429545,rs12448257,rs12448738,rs12514473,rs12564992,rs12575252,rs12577642,rs12587412,rs12593036,rs12602912,rs12675063,rs12680842,rs12705987,rs12888545,rs12922346,rs12939549,rs1296328,rs12964689,rs13021737,rs13047416,rs13107325,rs13110266,rs13174863,rs13191362,rs1320903,rs13240600,rs13247665,rs13263601,rs13329567,rs1362910,rs1365466,rs1371108,rs1375561,rs1405348,rs1412235,rs1431659,rs1436343,rs1451533,rs1452075,rs1477887,rs1492767,rs1522569,rs1625427,rs1668633,rs16851483,rs17014375,rs17056301,rs17203016,rs17207196,rs17238110,rs17327461,rs17551974,rs17636031,rs17724992,rs17806379,rs1782507,rs1789165,rs1852006,rs1865341,rs1884389,rs1884897,rs1899689,rs1899951,rs1927790,rs1928295,rs1937684,rs1951455,rs1973993,rs2010281,rs208015,rs2124499,rs215632,rs217671,rs2192158,rs2228213,rs2230590,rs2283093,rs2304607,rs2307111,rs2357760,rs2365389,rs2367112,rs2425857,rs2429150,rs2479958,rs2481665,rs2543132,rs2605603,rs2721965,rs2731222,rs273504,rs273697,rs2781668,rs2814992,rs2820311,rs28350,rs284227,rs2842385,rs2875762,rs3134438,rs326889,rs329651,rs355777,rs3736485,rs3753549,rs3800229,rs3814883,rs3829849,rs3849570,rs3851083,rs3902951,rs40067,rs4148155,rs427943,rs4284600,rs4303732,rs4307239,rs4516268,rs4518345,rs453520,rs4624596,rs4639527,rs4670626,rs4722398,rs4725984,rs4744275,rs4764949,rs4796243,rs4820408,rs4864201,rs487060,rs4906908,rs4981693,rs4986044,rs5396,rs543874,rs555267,rs577525,rs580438,rs6142096,rs621042,rs6235,rs6265,rs629443,rs6443750,rs6448587,rs6449531,rs6461115,rs6474945,rs6545714,rs6577584,rs6587552,rs663129,rs6700838,rs6738445,rs6764533,rs6804842,rs6827083,rs6879326,rs6919443,rs7024334,rs7084454,rs7102454,rs7124681,rs7133378,rs7138803,rs7144011,rs7147503,rs7181498,rs7195386,rs7206608,rs7211567,rs7239114,rs7334078,rs733594,rs7531118,rs7531656,rs7535528,rs7550711,rs7557796,rs7561278,rs756717,rs7599312,rs7600699,rs7607351,rs761423,rs7615297,rs7640424,rs7683836,rs7694732,rs7711753,rs7715256,rs7730004,rs7730898,rs7748777,rs7760082,rs785278,rs7869771,rs7871866,rs7893571,rs7899106,rs7903146,rs7948120,rs7975187,rs8036040,rs8047395,rs8071182,rs8097544,rs8102137,rs8123881,rs816364,rs845084,rs847747,rs879620,rs889398,rs895330,rs900144,rs901630,rs902695,rs925018,rs9291467,rs9294260,rs930295,rs9362662,rs9367368,rs9426003,rs9530843,rs9540493,rs9603697,rs9615905,rs9630985,rs967605,rs9688431,rs972540,rs9816226,rs987237,rs9927848,rs999634	0.143578	0.0297155	1.35328e-06	0.085336	0.201821	284.437	284	0.481535	0	0.157331	0.0475608	0.000939643	0.0641121	0.250551	0.247563	0.0805177	0.00231269	0.0897482	0.405378	0.215658	0.075363	0.00452971	0.0679465	0.36337	-0.00138317	0.00132905	0.298892	Bonferroni	Pass	Pass	Pass
9003_99	MARCO	Inverse variance weighted	285	rs1003081,rs10083803,rs10131890,rs10132280,rs10182181,rs10211055,rs10268050,rs10269783,rs10275044,rs10438964,rs1045411,rs1048932,rs10733051,rs10744146,rs1075901,rs10830452,rs10842240,rs10867256,rs10876418,rs10878946,rs10883759,rs10915840,rs10920678,rs10938397,rs10971712,rs11118308,rs11150911,rs11251352,rs11496125,rs11600990,rs11611246,rs11611496,rs11668301,rs11672660,rs11736228,rs11773362,rs11781699,rs11783247,rs11889536,rs11945861,rs12033257,rs12041258,rs12044597,rs12098284,rs1218822,rs12364470,rs1241986,rs12429545,rs12448257,rs12448738,rs12514473,rs12564992,rs12575252,rs12577642,rs12587412,rs12593036,rs12602912,rs12675063,rs12680842,rs12705987,rs12888545,rs12922346,rs12939549,rs1296328,rs12964689,rs13021737,rs13047416,rs13107325,rs13110266,rs13174863,rs13191362,rs1320903,rs13240600,rs13247665,rs13263601,rs13329567,rs1362910,rs1365466,rs1371108,rs1375561,rs1405348,rs1412235,rs1431659,rs1436343,rs1451533,rs1452075,rs1477887,rs1492767,rs1522569,rs1625427,rs1668633,rs16851483,rs17014375,rs17056301,rs17203016,rs17207196,rs17238110,rs17327461,rs17551974,rs17636031,rs17724992,rs17806379,rs1782507,rs1789165,rs1852006,rs1865341,rs1884389,rs1884897,rs1899689,rs1899951,rs1927790,rs1928295,rs1937684,rs1951455,rs1973993,rs2010281,rs208015,rs2124499,rs215632,rs217671,rs2192158,rs2228213,rs2230590,rs2283093,rs2304607,rs2307111,rs2357760,rs2365389,rs2367112,rs2425857,rs2429150,rs2479958,rs2481665,rs2543132,rs2605603,rs2721965,rs2731222,rs273504,rs273697,rs2781668,rs2814992,rs2820311,rs28350,rs284227,rs2842385,rs2875762,rs3134438,rs326889,rs329651,rs355777,rs3736485,rs3753549,rs3800229,rs3814883,rs3829849,rs3849570,rs3851083,rs3902951,rs40067,rs4148155,rs427943,rs4284600,rs4303732,rs4307239,rs4516268,rs4518345,rs453520,rs4624596,rs4639527,rs4670626,rs4722398,rs4725984,rs4744275,rs4764949,rs4796243,rs4820408,rs4864201,rs487060,rs4906908,rs4981693,rs4986044,rs5396,rs543874,rs555267,rs577525,rs580438,rs6142096,rs621042,rs6235,rs6265,rs629443,rs6443750,rs6448587,rs6449531,rs6461115,rs6474945,rs6545714,rs6577584,rs6587552,rs663129,rs6700838,rs6738445,rs6764533,rs6804842,rs6827083,rs6879326,rs6919443,rs7024334,rs7084454,rs7102454,rs7124681,rs7133378,rs7138803,rs7144011,rs7147503,rs7181498,rs7195386,rs7206608,rs7211567,rs7239114,rs7334078,rs733594,rs7531118,rs7531656,rs7535528,rs7550711,rs7557796,rs7561278,rs756717,rs7599312,rs7600699,rs7607351,rs761423,rs7615297,rs7640424,rs7683836,rs7694732,rs7711753,rs7715256,rs7730004,rs7730898,rs7748777,rs7760082,rs785278,rs7869771,rs7871866,rs7893571,rs7899106,rs7903146,rs7948120,rs7975187,rs8036040,rs8047395,rs8071182,rs8097544,rs8102137,rs8123881,rs816364,rs845084,rs847747,rs879620,rs889398,rs895330,rs900144,rs901630,rs902695,rs925018,rs9291467,rs9294260,rs930295,rs9362662,rs9367368,rs9426003,rs9530843,rs9540493,rs9603697,rs9615905,rs9630985,rs967605,rs9688431,rs972540,rs9816226,rs987237,rs9927848,rs999635	0.143828	0.0297761	1.36303e-06	0.0854673	0.202189	275.419	284	0.631455	0	0.201493	0.0493043	4.37499e-05	0.104857	0.29813	0.254659	0.0862607	0.00341861	0.0855883	0.42373	0.22376	0.07557	0.00332668	0.0756428	0.371877	-0.00153387	0.00133285	0.25078	Bonferroni	Pass	Pass	Pass
13998_26	ADSSL1	Inverse variance weighted	285	rs1003081,rs10083803,rs10131890,rs10132280,rs10182181,rs10211055,rs10268050,rs10269783,rs10275044,rs10438964,rs1045411,rs1048932,rs10733051,rs10744146,rs1075901,rs10830452,rs10842240,rs10867256,rs10876418,rs10878946,rs10883759,rs10915840,rs10920678,rs10938397,rs10971712,rs11118308,rs11150911,rs11251352,rs11496125,rs11600990,rs11611246,rs11611496,rs11668301,rs11672660,rs11736228,rs11773362,rs11781699,rs11783247,rs11889536,rs11945861,rs12033257,rs12041258,rs12044597,rs12098284,rs1218822,rs12364470,rs1241986,rs12429545,rs12448257,rs12448738,rs12514473,rs12564992,rs12575252,rs12577642,rs12587412,rs12593036,rs12602912,rs12675063,rs12680842,rs12705987,rs12888545,rs12922346,rs12939549,rs1296328,rs12964689,rs13021737,rs13047416,rs13107325,rs13110266,rs13174863,rs13191362,rs1320903,rs13240600,rs13247665,rs13263601,rs13329567,rs1362910,rs1365466,rs1371108,rs1375561,rs1405348,rs1412235,rs1431659,rs1436343,rs1451533,rs1452075,rs1477887,rs1492767,rs1522569,rs1625427,rs1668633,rs16851483,rs17014375,rs17056301,rs17203016,rs17207196,rs17238110,rs17327461,rs17551974,rs17636031,rs17724992,rs17806379,rs1782507,rs1789165,rs1852006,rs1865341,rs1884389,rs1884897,rs1899689,rs1899951,rs1927790,rs1928295,rs1937684,rs1951455,rs1973993,rs2010281,rs208015,rs2124499,rs215632,rs217671,rs2192158,rs2228213,rs2230590,rs2283093,rs2304607,rs2307111,rs2357760,rs2365389,rs2367112,rs2425857,rs2429150,rs2479958,rs2481665,rs2543132,rs2605603,rs2721965,rs2731222,rs273504,rs273697,rs2781668,rs2814992,rs2820311,rs28350,rs284227,rs2842385,rs2875762,rs3134438,rs326889,rs329651,rs355777,rs3736485,rs3753549,rs3800229,rs3814883,rs3829849,rs3849570,rs3851083,rs3902951,rs40067,rs4148155,rs427943,rs4284600,rs4303732,rs4307239,rs4516268,rs4518345,rs453520,rs4624596,rs4639527,rs4670626,rs4722398,rs4725984,rs4744275,rs4764949,rs4796243,rs4820408,rs4864201,rs487060,rs4906908,rs4981693,rs4986044,rs5396,rs543874,rs555267,rs577525,rs580438,rs6142096,rs621042,rs6235,rs6265,rs629443,rs6443750,rs6448587,rs6449531,rs6461115,rs6474945,rs6545714,rs6577584,rs6587552,rs663129,rs6700838,rs6738445,rs6764533,rs6804842,rs6827083,rs6879326,rs6919443,rs7024334,rs7084454,rs7102454,rs7124681,rs7133378,rs7138803,rs7144011,rs7147503,rs7181498,rs7195386,rs7206608,rs7211567,rs7239114,rs7334078,rs733594,rs7531118,rs7531656,rs7535528,rs7550711,rs7557796,rs7561278,rs756717,rs7599312,rs7600699,rs7607351,rs761423,rs7615297,rs7640424,rs7683836,rs7694732,rs7711753,rs7715256,rs7730004,rs7730898,rs7748777,rs7760082,rs785278,rs7869771,rs7871866,rs7893571,rs7899106,rs7903146,rs7948120,rs7975187,rs8036040,rs8047395,rs8071182,rs8097544,rs8102137,rs8123881,rs816364,rs845084,rs847747,rs879620,rs889398,rs895330,rs900144,rs901630,rs902695,rs925018,rs9291467,rs9294260,rs930295,rs9362662,rs9367368,rs9426003,rs9530843,rs9540493,rs9603697,rs9615905,rs9630985,rs967605,rs9688431,rs972540,rs9816226,rs987237,rs9927848,rs999636	0.147128	0.0304593	1.36324e-06	0.0874274	0.206828	282.859	284	0.507959	0	0.203725	0.0531683	0.000127262	0.0995151	0.307935	0.207035	0.0789104	0.00916883	0.0523711	0.3617	0.212827	0.0775532	0.0064522	0.0608227	0.364831	-0.00126109	0.001369	0.357744	Bonferroni	Pass	Pass	Pass
11228_37	RIC3	Inverse variance weighted	285	rs1003081,rs10083803,rs10131890,rs10132280,rs10182181,rs10211055,rs10268050,rs10269783,rs10275044,rs10438964,rs1045411,rs1048932,rs10733051,rs10744146,rs1075901,rs10830452,rs10842240,rs10867256,rs10876418,rs10878946,rs10883759,rs10915840,rs10920678,rs10938397,rs10971712,rs11118308,rs11150911,rs11251352,rs11496125,rs11600990,rs11611246,rs11611496,rs11668301,rs11672660,rs11736228,rs11773362,rs11781699,rs11783247,rs11889536,rs11945861,rs12033257,rs12041258,rs12044597,rs12098284,rs1218822,rs12364470,rs1241986,rs12429545,rs12448257,rs12448738,rs12514473,rs12564992,rs12575252,rs12577642,rs12587412,rs12593036,rs12602912,rs12675063,rs12680842,rs12705987,rs12888545,rs12922346,rs12939549,rs1296328,rs12964689,rs13021737,rs13047416,rs13107325,rs13110266,rs13174863,rs13191362,rs1320903,rs13240600,rs13247665,rs13263601,rs13329567,rs1362910,rs1365466,rs1371108,rs1375561,rs1405348,rs1412235,rs1431659,rs1436343,rs1451533,rs1452075,rs1477887,rs1492767,rs1522569,rs1625427,rs1668633,rs16851483,rs17014375,rs17056301,rs17203016,rs17207196,rs17238110,rs17327461,rs17551974,rs17636031,rs17724992,rs17806379,rs1782507,rs1789165,rs1852006,rs1865341,rs1884389,rs1884897,rs1899689,rs1899951,rs1927790,rs1928295,rs1937684,rs1951455,rs1973993,rs2010281,rs208015,rs2124499,rs215632,rs217671,rs2192158,rs2228213,rs2230590,rs2283093,rs2304607,rs2307111,rs2357760,rs2365389,rs2367112,rs2425857,rs2429150,rs2479958,rs2481665,rs2543132,rs2605603,rs2721965,rs2731222,rs273504,rs273697,rs2781668,rs2814992,rs2820311,rs28350,rs284227,rs2842385,rs2875762,rs3134438,rs326889,rs329651,rs355777,rs3736485,rs3753549,rs3800229,rs3814883,rs3829849,rs3849570,rs3851083,rs3902951,rs40067,rs4148155,rs427943,rs4284600,rs4303732,rs4307239,rs4516268,rs4518345,rs453520,rs4624596,rs4639527,rs4670626,rs4722398,rs4725984,rs4744275,rs4764949,rs4796243,rs4820408,rs4864201,rs487060,rs4906908,rs4981693,rs4986044,rs5396,rs543874,rs555267,rs577525,rs580438,rs6142096,rs621042,rs6235,rs6265,rs629443,rs6443750,rs6448587,rs6449531,rs6461115,rs6474945,rs6545714,rs6577584,rs6587552,rs663129,rs6700838,rs6738445,rs6764533,rs6804842,rs6827083,rs6879326,rs6919443,rs7024334,rs7084454,rs7102454,rs7124681,rs7133378,rs7138803,rs7144011,rs7147503,rs7181498,rs7195386,rs7206608,rs7211567,rs7239114,rs7334078,rs733594,rs7531118,rs7531656,rs7535528,rs7550711,rs7557796,rs7561278,rs756717,rs7599312,rs7600699,rs7607351,rs761423,rs7615297,rs7640424,rs7683836,rs7694732,rs7711753,rs7715256,rs7730004,rs7730898,rs7748777,rs7760082,rs785278,rs7869771,rs7871866,rs7893571,rs7899106,rs7903146,rs7948120,rs7975187,rs8036040,rs8047395,rs8071182,rs8097544,rs8102137,rs8123881,rs816364,rs845084,rs847747,rs879620,rs889398,rs895330,rs900144,rs901630,rs902695,rs925018,rs9291467,rs9294260,rs930295,rs9362662,rs9367368,rs9426003,rs9530843,rs9540493,rs9603697,rs9615905,rs9630985,rs967605,rs9688431,rs972540,rs9816226,rs987237,rs9927848,rs999637	0.147872	0.0306177	1.36791e-06	0.0878612	0.207882	297.101	284	0.284561	0.0405397	0.190627	0.048379	8.13828e-05	0.0958046	0.28545	0.287433	0.0823881	0.00056224	0.125952	0.448914	0.227711	0.0776207	0.00362432	0.0755747	0.379848	-0.00153325	0.00136988	0.263981	Bonferroni	Pass	Pass	Pass
3003_29	NCR3	Inverse variance weighted	285	rs1003081,rs10083803,rs10131890,rs10132280,rs10182181,rs10211055,rs10268050,rs10269783,rs10275044,rs10438964,rs1045411,rs1048932,rs10733051,rs10744146,rs1075901,rs10830452,rs10842240,rs10867256,rs10876418,rs10878946,rs10883759,rs10915840,rs10920678,rs10938397,rs10971712,rs11118308,rs11150911,rs11251352,rs11496125,rs11600990,rs11611246,rs11611496,rs11668301,rs11672660,rs11736228,rs11773362,rs11781699,rs11783247,rs11889536,rs11945861,rs12033257,rs12041258,rs12044597,rs12098284,rs1218822,rs12364470,rs1241986,rs12429545,rs12448257,rs12448738,rs12514473,rs12564992,rs12575252,rs12577642,rs12587412,rs12593036,rs12602912,rs12675063,rs12680842,rs12705987,rs12888545,rs12922346,rs12939549,rs1296328,rs12964689,rs13021737,rs13047416,rs13107325,rs13110266,rs13174863,rs13191362,rs1320903,rs13240600,rs13247665,rs13263601,rs13329567,rs1362910,rs1365466,rs1371108,rs1375561,rs1405348,rs1412235,rs1431659,rs1436343,rs1451533,rs1452075,rs1477887,rs1492767,rs1522569,rs1625427,rs1668633,rs16851483,rs17014375,rs17056301,rs17203016,rs17207196,rs17238110,rs17327461,rs17551974,rs17636031,rs17724992,rs17806379,rs1782507,rs1789165,rs1852006,rs1865341,rs1884389,rs1884897,rs1899689,rs1899951,rs1927790,rs1928295,rs1937684,rs1951455,rs1973993,rs2010281,rs208015,rs2124499,rs215632,rs217671,rs2192158,rs2228213,rs2230590,rs2283093,rs2304607,rs2307111,rs2357760,rs2365389,rs2367112,rs2425857,rs2429150,rs2479958,rs2481665,rs2543132,rs2605603,rs2721965,rs2731222,rs273504,rs273697,rs2781668,rs2814992,rs2820311,rs28350,rs284227,rs2842385,rs2875762,rs3134438,rs326889,rs329651,rs355777,rs3736485,rs3753549,rs3800229,rs3814883,rs3829849,rs3849570,rs3851083,rs3902951,rs40067,rs4148155,rs427943,rs4284600,rs4303732,rs4307239,rs4516268,rs4518345,rs453520,rs4624596,rs4639527,rs4670626,rs4722398,rs4725984,rs4744275,rs4764949,rs4796243,rs4820408,rs4864201,rs487060,rs4906908,rs4981693,rs4986044,rs5396,rs543874,rs555267,rs577525,rs580438,rs6142096,rs621042,rs6235,rs6265,rs629443,rs6443750,rs6448587,rs6449531,rs6461115,rs6474945,rs6545714,rs6577584,rs6587552,rs663129,rs6700838,rs6738445,rs6764533,rs6804842,rs6827083,rs6879326,rs6919443,rs7024334,rs7084454,rs7102454,rs7124681,rs7133378,rs7138803,rs7144011,rs7147503,rs7181498,rs7195386,rs7206608,rs7211567,rs7239114,rs7334078,rs733594,rs7531118,rs7531656,rs7535528,rs7550711,rs7557796,rs7561278,rs756717,rs7599312,rs7600699,rs7607351,rs761423,rs7615297,rs7640424,rs7683836,rs7694732,rs7711753,rs7715256,rs7730004,rs7730898,rs7748777,rs7760082,rs785278,rs7869771,rs7871866,rs7893571,rs7899106,rs7903146,rs7948120,rs7975187,rs8036040,rs8047395,rs8071182,rs8097544,rs8102137,rs8123881,rs816364,rs845084,rs847747,rs879620,rs889398,rs895330,rs900144,rs901630,rs902695,rs925018,rs9291467,rs9294260,rs930295,rs9362662,rs9367368,rs9426003,rs9530843,rs9540493,rs9603697,rs9615905,rs9630985,rs967605,rs9688431,rs972540,rs9816226,rs987237,rs9927848,rs999638	0.147341	0.0305095	1.3699e-06	0.087542	0.207139	289.379	284	0.40043	0.0133446	0.217774	0.0524277	3.27006e-05	0.115016	0.320532	0.282831	0.0833009	0.000783311	0.119561	0.446101	0.203441	0.0773084	0.0089659	0.0519161	0.354965	-0.00107623	0.00136255	0.430269	Bonferroni	Pass	Pass	Pass
7766_25	ZP4	Inverse variance weighted	285	rs1003081,rs10083803,rs10131890,rs10132280,rs10182181,rs10211055,rs10268050,rs10269783,rs10275044,rs10438964,rs1045411,rs1048932,rs10733051,rs10744146,rs1075901,rs10830452,rs10842240,rs10867256,rs10876418,rs10878946,rs10883759,rs10915840,rs10920678,rs10938397,rs10971712,rs11118308,rs11150911,rs11251352,rs11496125,rs11600990,rs11611246,rs11611496,rs11668301,rs11672660,rs11736228,rs11773362,rs11781699,rs11783247,rs11889536,rs11945861,rs12033257,rs12041258,rs12044597,rs12098284,rs1218822,rs12364470,rs1241986,rs12429545,rs12448257,rs12448738,rs12514473,rs12564992,rs12575252,rs12577642,rs12587412,rs12593036,rs12602912,rs12675063,rs12680842,rs12705987,rs12888545,rs12922346,rs12939549,rs1296328,rs12964689,rs13021737,rs13047416,rs13107325,rs13110266,rs13174863,rs13191362,rs1320903,rs13240600,rs13247665,rs13263601,rs13329567,rs1362910,rs1365466,rs1371108,rs1375561,rs1405348,rs1412235,rs1431659,rs1436343,rs1451533,rs1452075,rs1477887,rs1492767,rs1522569,rs1625427,rs1668633,rs16851483,rs17014375,rs17056301,rs17203016,rs17207196,rs17238110,rs17327461,rs17551974,rs17636031,rs17724992,rs17806379,rs1782507,rs1789165,rs1852006,rs1865341,rs1884389,rs1884897,rs1899689,rs1899951,rs1927790,rs1928295,rs1937684,rs1951455,rs1973993,rs2010281,rs208015,rs2124499,rs215632,rs217671,rs2192158,rs2228213,rs2230590,rs2283093,rs2304607,rs2307111,rs2357760,rs2365389,rs2367112,rs2425857,rs2429150,rs2479958,rs2481665,rs2543132,rs2605603,rs2721965,rs2731222,rs273504,rs273697,rs2781668,rs2814992,rs2820311,rs28350,rs284227,rs2842385,rs2875762,rs3134438,rs326889,rs329651,rs355777,rs3736485,rs3753549,rs3800229,rs3814883,rs3829849,rs3849570,rs3851083,rs3902951,rs40067,rs4148155,rs427943,rs4284600,rs4303732,rs4307239,rs4516268,rs4518345,rs453520,rs4624596,rs4639527,rs4670626,rs4722398,rs4725984,rs4744275,rs4764949,rs4796243,rs4820408,rs4864201,rs487060,rs4906908,rs4981693,rs4986044,rs5396,rs543874,rs555267,rs577525,rs580438,rs6142096,rs621042,rs6235,rs6265,rs629443,rs6443750,rs6448587,rs6449531,rs6461115,rs6474945,rs6545714,rs6577584,rs6587552,rs663129,rs6700838,rs6738445,rs6764533,rs6804842,rs6827083,rs6879326,rs6919443,rs7024334,rs7084454,rs7102454,rs7124681,rs7133378,rs7138803,rs7144011,rs7147503,rs7181498,rs7195386,rs7206608,rs7211567,rs7239114,rs7334078,rs733594,rs7531118,rs7531656,rs7535528,rs7550711,rs7557796,rs7561278,rs756717,rs7599312,rs7600699,rs7607351,rs761423,rs7615297,rs7640424,rs7683836,rs7694732,rs7711753,rs7715256,rs7730004,rs7730898,rs7748777,rs7760082,rs785278,rs7869771,rs7871866,rs7893571,rs7899106,rs7903146,rs7948120,rs7975187,rs8036040,rs8047395,rs8071182,rs8097544,rs8102137,rs8123881,rs816364,rs845084,rs847747,rs879620,rs889398,rs895330,rs900144,rs901630,rs902695,rs925018,rs9291467,rs9294260,rs930295,rs9362662,rs9367368,rs9426003,rs9530843,rs9540493,rs9603697,rs9615905,rs9630985,rs967605,rs9688431,rs972540,rs9816226,rs987237,rs9927848,rs999639	0.147253	0.0305061	1.38597e-06	0.0874613	0.207045	288.139	284	0.420439	0.0117618	0.160123	0.0492027	0.00113652	0.0636856	0.25656	0.237909	0.0842444	0.00507803	0.07279	0.403028	0.237525	0.0773301	0.00233651	0.0859584	0.389092	-0.00173254	0.00136406	0.205079	Bonferroni	Pass	Pass	Pass
14054_17	IL15RA	Inverse variance weighted	285	rs1003081,rs10083803,rs10131890,rs10132280,rs10182181,rs10211055,rs10268050,rs10269783,rs10275044,rs10438964,rs1045411,rs1048932,rs10733051,rs10744146,rs1075901,rs10830452,rs10842240,rs10867256,rs10876418,rs10878946,rs10883759,rs10915840,rs10920678,rs10938397,rs10971712,rs11118308,rs11150911,rs11251352,rs11496125,rs11600990,rs11611246,rs11611496,rs11668301,rs11672660,rs11736228,rs11773362,rs11781699,rs11783247,rs11889536,rs11945861,rs12033257,rs12041258,rs12044597,rs12098284,rs1218822,rs12364470,rs1241986,rs12429545,rs12448257,rs12448738,rs12514473,rs12564992,rs12575252,rs12577642,rs12587412,rs12593036,rs12602912,rs12675063,rs12680842,rs12705987,rs12888545,rs12922346,rs12939549,rs1296328,rs12964689,rs13021737,rs13047416,rs13107325,rs13110266,rs13174863,rs13191362,rs1320903,rs13240600,rs13247665,rs13263601,rs13329567,rs1362910,rs1365466,rs1371108,rs1375561,rs1405348,rs1412235,rs1431659,rs1436343,rs1451533,rs1452075,rs1477887,rs1492767,rs1522569,rs1625427,rs1668633,rs16851483,rs17014375,rs17056301,rs17203016,rs17207196,rs17238110,rs17327461,rs17551974,rs17636031,rs17724992,rs17806379,rs1782507,rs1789165,rs1852006,rs1865341,rs1884389,rs1884897,rs1899689,rs1899951,rs1927790,rs1928295,rs1937684,rs1951455,rs1973993,rs2010281,rs208015,rs2124499,rs215632,rs217671,rs2192158,rs2228213,rs2230590,rs2283093,rs2304607,rs2307111,rs2357760,rs2365389,rs2367112,rs2425857,rs2429150,rs2479958,rs2481665,rs2543132,rs2605603,rs2721965,rs2731222,rs273504,rs273697,rs2781668,rs2814992,rs2820311,rs28350,rs284227,rs2842385,rs2875762,rs3134438,rs326889,rs329651,rs355777,rs3736485,rs3753549,rs3800229,rs3814883,rs3829849,rs3849570,rs3851083,rs3902951,rs40067,rs4148155,rs427943,rs4284600,rs4303732,rs4307239,rs4516268,rs4518345,rs453520,rs4624596,rs4639527,rs4670626,rs4722398,rs4725984,rs4744275,rs4764949,rs4796243,rs4820408,rs4864201,rs487060,rs4906908,rs4981693,rs4986044,rs5396,rs543874,rs555267,rs577525,rs580438,rs6142096,rs621042,rs6235,rs6265,rs629443,rs6443750,rs6448587,rs6449531,rs6461115,rs6474945,rs6545714,rs6577584,rs6587552,rs663129,rs6700838,rs6738445,rs6764533,rs6804842,rs6827083,rs6879326,rs6919443,rs7024334,rs7084454,rs7102454,rs7124681,rs7133378,rs7138803,rs7144011,rs7147503,rs7181498,rs7195386,rs7206608,rs7211567,rs7239114,rs7334078,rs733594,rs7531118,rs7531656,rs7535528,rs7550711,rs7557796,rs7561278,rs756717,rs7599312,rs7600699,rs7607351,rs761423,rs7615297,rs7640424,rs7683836,rs7694732,rs7711753,rs7715256,rs7730004,rs7730898,rs7748777,rs7760082,rs785278,rs7869771,rs7871866,rs7893571,rs7899106,rs7903146,rs7948120,rs7975187,rs8036040,rs8047395,rs8071182,rs8097544,rs8102137,rs8123881,rs816364,rs845084,rs847747,rs879620,rs889398,rs895330,rs900144,rs901630,rs902695,rs925018,rs9291467,rs9294260,rs930295,rs9362662,rs9367368,rs9426003,rs9530843,rs9540493,rs9603697,rs9615905,rs9630985,rs967605,rs9688431,rs972540,rs9816226,rs987237,rs9927848,rs999640	0.15643	0.0324252	1.40483e-06	0.0928762	0.219983	304.364	284	0.194166	0.0664588	0.135671	0.0534477	0.0111362	0.0309139	0.240429	0.169535	0.0865712	0.0511705	-0.000144911	0.339214	0.0362878	0.0819849	0.658381	-0.124403	0.196978	0.00230139	0.00144315	0.111894	Bonferroni	Pass	Pass	Pass
4886_3	CCL7	Inverse variance weighted	285	rs1003081,rs10083803,rs10131890,rs10132280,rs10182181,rs10211055,rs10268050,rs10269783,rs10275044,rs10438964,rs1045411,rs1048932,rs10733051,rs10744146,rs1075901,rs10830452,rs10842240,rs10867256,rs10876418,rs10878946,rs10883759,rs10915840,rs10920678,rs10938397,rs10971712,rs11118308,rs11150911,rs11251352,rs11496125,rs11600990,rs11611246,rs11611496,rs11668301,rs11672660,rs11736228,rs11773362,rs11781699,rs11783247,rs11889536,rs11945861,rs12033257,rs12041258,rs12044597,rs12098284,rs1218822,rs12364470,rs1241986,rs12429545,rs12448257,rs12448738,rs12514473,rs12564992,rs12575252,rs12577642,rs12587412,rs12593036,rs12602912,rs12675063,rs12680842,rs12705987,rs12888545,rs12922346,rs12939549,rs1296328,rs12964689,rs13021737,rs13047416,rs13107325,rs13110266,rs13174863,rs13191362,rs1320903,rs13240600,rs13247665,rs13263601,rs13329567,rs1362910,rs1365466,rs1371108,rs1375561,rs1405348,rs1412235,rs1431659,rs1436343,rs1451533,rs1452075,rs1477887,rs1492767,rs1522569,rs1625427,rs1668633,rs16851483,rs17014375,rs17056301,rs17203016,rs17207196,rs17238110,rs17327461,rs17551974,rs17636031,rs17724992,rs17806379,rs1782507,rs1789165,rs1852006,rs1865341,rs1884389,rs1884897,rs1899689,rs1899951,rs1927790,rs1928295,rs1937684,rs1951455,rs1973993,rs2010281,rs208015,rs2124499,rs215632,rs217671,rs2192158,rs2228213,rs2230590,rs2283093,rs2304607,rs2307111,rs2357760,rs2365389,rs2367112,rs2425857,rs2429150,rs2479958,rs2481665,rs2543132,rs2605603,rs2721965,rs2731222,rs273504,rs273697,rs2781668,rs2814992,rs2820311,rs28350,rs284227,rs2842385,rs2875762,rs3134438,rs326889,rs329651,rs355777,rs3736485,rs3753549,rs3800229,rs3814883,rs3829849,rs3849570,rs3851083,rs3902951,rs40067,rs4148155,rs427943,rs4284600,rs4303732,rs4307239,rs4516268,rs4518345,rs453520,rs4624596,rs4639527,rs4670626,rs4722398,rs4725984,rs4744275,rs4764949,rs4796243,rs4820408,rs4864201,rs487060,rs4906908,rs4981693,rs4986044,rs5396,rs543874,rs555267,rs577525,rs580438,rs6142096,rs621042,rs6235,rs6265,rs629443,rs6443750,rs6448587,rs6449531,rs6461115,rs6474945,rs6545714,rs6577584,rs6587552,rs663129,rs6700838,rs6738445,rs6764533,rs6804842,rs6827083,rs6879326,rs6919443,rs7024334,rs7084454,rs7102454,rs7124681,rs7133378,rs7138803,rs7144011,rs7147503,rs7181498,rs7195386,rs7206608,rs7211567,rs7239114,rs7334078,rs733594,rs7531118,rs7531656,rs7535528,rs7550711,rs7557796,rs7561278,rs756717,rs7599312,rs7600699,rs7607351,rs761423,rs7615297,rs7640424,rs7683836,rs7694732,rs7711753,rs7715256,rs7730004,rs7730898,rs7748777,rs7760082,rs785278,rs7869771,rs7871866,rs7893571,rs7899106,rs7903146,rs7948120,rs7975187,rs8036040,rs8047395,rs8071182,rs8097544,rs8102137,rs8123881,rs816364,rs845084,rs847747,rs879620,rs889398,rs895330,rs900144,rs901630,rs902695,rs925018,rs9291467,rs9294260,rs930295,rs9362662,rs9367368,rs9426003,rs9530843,rs9540493,rs9603697,rs9615905,rs9630985,rs967605,rs9688431,rs972540,rs9816226,rs987237,rs9927848,rs999641	0.14657	0.0303898	1.41413e-06	0.0870062	0.206134	273.576	284	0.660845	0	0.156592	0.0531802	0.00323429	0.0523583	0.260825	0.17674	0.0710612	0.0134513	0.03746	0.31602	0.200286	0.0771554	0.00992727	0.0490618	0.351511	-0.00102923	0.00135884	0.44942	Bonferroni	Pass	Pass	Pass
19237_17	DDT	Inverse variance weighted	285	rs1003081,rs10083803,rs10131890,rs10132280,rs10182181,rs10211055,rs10268050,rs10269783,rs10275044,rs10438964,rs1045411,rs1048932,rs10733051,rs10744146,rs1075901,rs10830452,rs10842240,rs10867256,rs10876418,rs10878946,rs10883759,rs10915840,rs10920678,rs10938397,rs10971712,rs11118308,rs11150911,rs11251352,rs11496125,rs11600990,rs11611246,rs11611496,rs11668301,rs11672660,rs11736228,rs11773362,rs11781699,rs11783247,rs11889536,rs11945861,rs12033257,rs12041258,rs12044597,rs12098284,rs1218822,rs12364470,rs1241986,rs12429545,rs12448257,rs12448738,rs12514473,rs12564992,rs12575252,rs12577642,rs12587412,rs12593036,rs12602912,rs12675063,rs12680842,rs12705987,rs12888545,rs12922346,rs12939549,rs1296328,rs12964689,rs13021737,rs13047416,rs13107325,rs13110266,rs13174863,rs13191362,rs1320903,rs13240600,rs13247665,rs13263601,rs13329567,rs1362910,rs1365466,rs1371108,rs1375561,rs1405348,rs1412235,rs1431659,rs1436343,rs1451533,rs1452075,rs1477887,rs1492767,rs1522569,rs1625427,rs1668633,rs16851483,rs17014375,rs17056301,rs17203016,rs17207196,rs17238110,rs17327461,rs17551974,rs17636031,rs17724992,rs17806379,rs1782507,rs1789165,rs1852006,rs1865341,rs1884389,rs1884897,rs1899689,rs1899951,rs1927790,rs1928295,rs1937684,rs1951455,rs1973993,rs2010281,rs208015,rs2124499,rs215632,rs217671,rs2192158,rs2228213,rs2230590,rs2283093,rs2304607,rs2307111,rs2357760,rs2365389,rs2367112,rs2425857,rs2429150,rs2479958,rs2481665,rs2543132,rs2605603,rs2721965,rs2731222,rs273504,rs273697,rs2781668,rs2814992,rs2820311,rs28350,rs284227,rs2842385,rs2875762,rs3134438,rs326889,rs329651,rs355777,rs3736485,rs3753549,rs3800229,rs3814883,rs3829849,rs3849570,rs3851083,rs3902951,rs40067,rs4148155,rs427943,rs4284600,rs4303732,rs4307239,rs4516268,rs4518345,rs453520,rs4624596,rs4639527,rs4670626,rs4722398,rs4725984,rs4744275,rs4764949,rs4796243,rs4820408,rs4864201,rs487060,rs4906908,rs4981693,rs4986044,rs5396,rs543874,rs555267,rs577525,rs580438,rs6142096,rs621042,rs6235,rs6265,rs629443,rs6443750,rs6448587,rs6449531,rs6461115,rs6474945,rs6545714,rs6577584,rs6587552,rs663129,rs6700838,rs6738445,rs6764533,rs6804842,rs6827083,rs6879326,rs6919443,rs7024334,rs7084454,rs7102454,rs7124681,rs7133378,rs7138803,rs7144011,rs7147503,rs7181498,rs7195386,rs7206608,rs7211567,rs7239114,rs7334078,rs733594,rs7531118,rs7531656,rs7535528,rs7550711,rs7557796,rs7561278,rs756717,rs7599312,rs7600699,rs7607351,rs761423,rs7615297,rs7640424,rs7683836,rs7694732,rs7711753,rs7715256,rs7730004,rs7730898,rs7748777,rs7760082,rs785278,rs7869771,rs7871866,rs7893571,rs7899106,rs7903146,rs7948120,rs7975187,rs8036040,rs8047395,rs8071182,rs8097544,rs8102137,rs8123881,rs816364,rs845084,rs847747,rs879620,rs889398,rs895330,rs900144,rs901630,rs902695,rs925018,rs9291467,rs9294260,rs930295,rs9362662,rs9367368,rs9426003,rs9530843,rs9540493,rs9603697,rs9615905,rs9630985,rs967605,rs9688431,rs972540,rs9816226,rs987237,rs9927848,rs999642	0.146964	0.0304866	1.4311e-06	0.0872107	0.206718	288.208	284	0.419314	0.0127051	0.218366	0.0503017	1.41753e-05	0.119775	0.316958	0.300148	0.0798954	0.000208859	0.143553	0.456743	0.244388	0.0773651	0.00175519	0.092752	0.396023	-0.00187044	0.00136554	0.171853	Bonferroni	Pass	Pass	Pass
12880_1	SV2A	Inverse variance weighted	285	rs1003081,rs10083803,rs10131890,rs10132280,rs10182181,rs10211055,rs10268050,rs10269783,rs10275044,rs10438964,rs1045411,rs1048932,rs10733051,rs10744146,rs1075901,rs10830452,rs10842240,rs10867256,rs10876418,rs10878946,rs10883759,rs10915840,rs10920678,rs10938397,rs10971712,rs11118308,rs11150911,rs11251352,rs11496125,rs11600990,rs11611246,rs11611496,rs11668301,rs11672660,rs11736228,rs11773362,rs11781699,rs11783247,rs11889536,rs11945861,rs12033257,rs12041258,rs12044597,rs12098284,rs1218822,rs12364470,rs1241986,rs12429545,rs12448257,rs12448738,rs12514473,rs12564992,rs12575252,rs12577642,rs12587412,rs12593036,rs12602912,rs12675063,rs12680842,rs12705987,rs12888545,rs12922346,rs12939549,rs1296328,rs12964689,rs13021737,rs13047416,rs13107325,rs13110266,rs13174863,rs13191362,rs1320903,rs13240600,rs13247665,rs13263601,rs13329567,rs1362910,rs1365466,rs1371108,rs1375561,rs1405348,rs1412235,rs1431659,rs1436343,rs1451533,rs1452075,rs1477887,rs1492767,rs1522569,rs1625427,rs1668633,rs16851483,rs17014375,rs17056301,rs17203016,rs17207196,rs17238110,rs17327461,rs17551974,rs17636031,rs17724992,rs17806379,rs1782507,rs1789165,rs1852006,rs1865341,rs1884389,rs1884897,rs1899689,rs1899951,rs1927790,rs1928295,rs1937684,rs1951455,rs1973993,rs2010281,rs208015,rs2124499,rs215632,rs217671,rs2192158,rs2228213,rs2230590,rs2283093,rs2304607,rs2307111,rs2357760,rs2365389,rs2367112,rs2425857,rs2429150,rs2479958,rs2481665,rs2543132,rs2605603,rs2721965,rs2731222,rs273504,rs273697,rs2781668,rs2814992,rs2820311,rs28350,rs284227,rs2842385,rs2875762,rs3134438,rs326889,rs329651,rs355777,rs3736485,rs3753549,rs3800229,rs3814883,rs3829849,rs3849570,rs3851083,rs3902951,rs40067,rs4148155,rs427943,rs4284600,rs4303732,rs4307239,rs4516268,rs4518345,rs453520,rs4624596,rs4639527,rs4670626,rs4722398,rs4725984,rs4744275,rs4764949,rs4796243,rs4820408,rs4864201,rs487060,rs4906908,rs4981693,rs4986044,rs5396,rs543874,rs555267,rs577525,rs580438,rs6142096,rs621042,rs6235,rs6265,rs629443,rs6443750,rs6448587,rs6449531,rs6461115,rs6474945,rs6545714,rs6577584,rs6587552,rs663129,rs6700838,rs6738445,rs6764533,rs6804842,rs6827083,rs6879326,rs6919443,rs7024334,rs7084454,rs7102454,rs7124681,rs7133378,rs7138803,rs7144011,rs7147503,rs7181498,rs7195386,rs7206608,rs7211567,rs7239114,rs7334078,rs733594,rs7531118,rs7531656,rs7535528,rs7550711,rs7557796,rs7561278,rs756717,rs7599312,rs7600699,rs7607351,rs761423,rs7615297,rs7640424,rs7683836,rs7694732,rs7711753,rs7715256,rs7730004,rs7730898,rs7748777,rs7760082,rs785278,rs7869771,rs7871866,rs7893571,rs7899106,rs7903146,rs7948120,rs7975187,rs8036040,rs8047395,rs8071182,rs8097544,rs8102137,rs8123881,rs816364,rs845084,rs847747,rs879620,rs889398,rs895330,rs900144,rs901630,rs902695,rs925018,rs9291467,rs9294260,rs930295,rs9362662,rs9367368,rs9426003,rs9530843,rs9540493,rs9603697,rs9615905,rs9630985,rs967605,rs9688431,rs972540,rs9816226,rs987237,rs9927848,rs999643	0.142454	0.0295523	1.43257e-06	0.0845319	0.200377	257.759	284	0.866219	0	0.176669	0.0490301	0.000314225	0.0805702	0.272768	0.290539	0.0837778	0.000605666	0.126334	0.454743	0.263785	0.0751351	0.000519682	0.11652	0.41105	-0.00232883	0.00132591	0.0801024	Bonferroni	Pass	Pass	Pass
8399_6	STK17B	Inverse variance weighted	285	rs1003081,rs10083803,rs10131890,rs10132280,rs10182181,rs10211055,rs10268050,rs10269783,rs10275044,rs10438964,rs1045411,rs1048932,rs10733051,rs10744146,rs1075901,rs10830452,rs10842240,rs10867256,rs10876418,rs10878946,rs10883759,rs10915840,rs10920678,rs10938397,rs10971712,rs11118308,rs11150911,rs11251352,rs11496125,rs11600990,rs11611246,rs11611496,rs11668301,rs11672660,rs11736228,rs11773362,rs11781699,rs11783247,rs11889536,rs11945861,rs12033257,rs12041258,rs12044597,rs12098284,rs1218822,rs12364470,rs1241986,rs12429545,rs12448257,rs12448738,rs12514473,rs12564992,rs12575252,rs12577642,rs12587412,rs12593036,rs12602912,rs12675063,rs12680842,rs12705987,rs12888545,rs12922346,rs12939549,rs1296328,rs12964689,rs13021737,rs13047416,rs13107325,rs13110266,rs13174863,rs13191362,rs1320903,rs13240600,rs13247665,rs13263601,rs13329567,rs1362910,rs1365466,rs1371108,rs1375561,rs1405348,rs1412235,rs1431659,rs1436343,rs1451533,rs1452075,rs1477887,rs1492767,rs1522569,rs1625427,rs1668633,rs16851483,rs17014375,rs17056301,rs17203016,rs17207196,rs17238110,rs17327461,rs17551974,rs17636031,rs17724992,rs17806379,rs1782507,rs1789165,rs1852006,rs1865341,rs1884389,rs1884897,rs1899689,rs1899951,rs1927790,rs1928295,rs1937684,rs1951455,rs1973993,rs2010281,rs208015,rs2124499,rs215632,rs217671,rs2192158,rs2228213,rs2230590,rs2283093,rs2304607,rs2307111,rs2357760,rs2365389,rs2367112,rs2425857,rs2429150,rs2479958,rs2481665,rs2543132,rs2605603,rs2721965,rs2731222,rs273504,rs273697,rs2781668,rs2814992,rs2820311,rs28350,rs284227,rs2842385,rs2875762,rs3134438,rs326889,rs329651,rs355777,rs3736485,rs3753549,rs3800229,rs3814883,rs3829849,rs3849570,rs3851083,rs3902951,rs40067,rs4148155,rs427943,rs4284600,rs4303732,rs4307239,rs4516268,rs4518345,rs453520,rs4624596,rs4639527,rs4670626,rs4722398,rs4725984,rs4744275,rs4764949,rs4796243,rs4820408,rs4864201,rs487060,rs4906908,rs4981693,rs4986044,rs5396,rs543874,rs555267,rs577525,rs580438,rs6142096,rs621042,rs6235,rs6265,rs629443,rs6443750,rs6448587,rs6449531,rs6461115,rs6474945,rs6545714,rs6577584,rs6587552,rs663129,rs6700838,rs6738445,rs6764533,rs6804842,rs6827083,rs6879326,rs6919443,rs7024334,rs7084454,rs7102454,rs7124681,rs7133378,rs7138803,rs7144011,rs7147503,rs7181498,rs7195386,rs7206608,rs7211567,rs7239114,rs7334078,rs733594,rs7531118,rs7531656,rs7535528,rs7550711,rs7557796,rs7561278,rs756717,rs7599312,rs7600699,rs7607351,rs761423,rs7615297,rs7640424,rs7683836,rs7694732,rs7711753,rs7715256,rs7730004,rs7730898,rs7748777,rs7760082,rs785278,rs7869771,rs7871866,rs7893571,rs7899106,rs7903146,rs7948120,rs7975187,rs8036040,rs8047395,rs8071182,rs8097544,rs8102137,rs8123881,rs816364,rs845084,rs847747,rs879620,rs889398,rs895330,rs900144,rs901630,rs902695,rs925018,rs9291467,rs9294260,rs930295,rs9362662,rs9367368,rs9426003,rs9530843,rs9540493,rs9603697,rs9615905,rs9630985,rs967605,rs9688431,rs972540,rs9816226,rs987237,rs9927848,rs999644	0.143726	0.029821	1.43816e-06	0.0852773	0.202175	287.516	284	0.430596	0.00641014	0.152492	0.0482016	0.00155815	0.0580169	0.246967	0.197534	0.0754707	0.00933618	0.0496112	0.345456	0.188916	0.0758701	0.0133483	0.0402111	0.337622	-0.000866689	0.00133773	0.517588	Bonferroni	Pass	Pass	Pass
9574_11	BIN1	Inverse variance weighted	285	rs1003081,rs10083803,rs10131890,rs10132280,rs10182181,rs10211055,rs10268050,rs10269783,rs10275044,rs10438964,rs1045411,rs1048932,rs10733051,rs10744146,rs1075901,rs10830452,rs10842240,rs10867256,rs10876418,rs10878946,rs10883759,rs10915840,rs10920678,rs10938397,rs10971712,rs11118308,rs11150911,rs11251352,rs11496125,rs11600990,rs11611246,rs11611496,rs11668301,rs11672660,rs11736228,rs11773362,rs11781699,rs11783247,rs11889536,rs11945861,rs12033257,rs12041258,rs12044597,rs12098284,rs1218822,rs12364470,rs1241986,rs12429545,rs12448257,rs12448738,rs12514473,rs12564992,rs12575252,rs12577642,rs12587412,rs12593036,rs12602912,rs12675063,rs12680842,rs12705987,rs12888545,rs12922346,rs12939549,rs1296328,rs12964689,rs13021737,rs13047416,rs13107325,rs13110266,rs13174863,rs13191362,rs1320903,rs13240600,rs13247665,rs13263601,rs13329567,rs1362910,rs1365466,rs1371108,rs1375561,rs1405348,rs1412235,rs1431659,rs1436343,rs1451533,rs1452075,rs1477887,rs1492767,rs1522569,rs1625427,rs1668633,rs16851483,rs17014375,rs17056301,rs17203016,rs17207196,rs17238110,rs17327461,rs17551974,rs17636031,rs17724992,rs17806379,rs1782507,rs1789165,rs1852006,rs1865341,rs1884389,rs1884897,rs1899689,rs1899951,rs1927790,rs1928295,rs1937684,rs1951455,rs1973993,rs2010281,rs208015,rs2124499,rs215632,rs217671,rs2192158,rs2228213,rs2230590,rs2283093,rs2304607,rs2307111,rs2357760,rs2365389,rs2367112,rs2425857,rs2429150,rs2479958,rs2481665,rs2543132,rs2605603,rs2721965,rs2731222,rs273504,rs273697,rs2781668,rs2814992,rs2820311,rs28350,rs284227,rs2842385,rs2875762,rs3134438,rs326889,rs329651,rs355777,rs3736485,rs3753549,rs3800229,rs3814883,rs3829849,rs3849570,rs3851083,rs3902951,rs40067,rs4148155,rs427943,rs4284600,rs4303732,rs4307239,rs4516268,rs4518345,rs453520,rs4624596,rs4639527,rs4670626,rs4722398,rs4725984,rs4744275,rs4764949,rs4796243,rs4820408,rs4864201,rs487060,rs4906908,rs4981693,rs4986044,rs5396,rs543874,rs555267,rs577525,rs580438,rs6142096,rs621042,rs6235,rs6265,rs629443,rs6443750,rs6448587,rs6449531,rs6461115,rs6474945,rs6545714,rs6577584,rs6587552,rs663129,rs6700838,rs6738445,rs6764533,rs6804842,rs6827083,rs6879326,rs6919443,rs7024334,rs7084454,rs7102454,rs7124681,rs7133378,rs7138803,rs7144011,rs7147503,rs7181498,rs7195386,rs7206608,rs7211567,rs7239114,rs7334078,rs733594,rs7531118,rs7531656,rs7535528,rs7550711,rs7557796,rs7561278,rs756717,rs7599312,rs7600699,rs7607351,rs761423,rs7615297,rs7640424,rs7683836,rs7694732,rs7711753,rs7715256,rs7730004,rs7730898,rs7748777,rs7760082,rs785278,rs7869771,rs7871866,rs7893571,rs7899106,rs7903146,rs7948120,rs7975187,rs8036040,rs8047395,rs8071182,rs8097544,rs8102137,rs8123881,rs816364,rs845084,rs847747,rs879620,rs889398,rs895330,rs900144,rs901630,rs902695,rs925018,rs9291467,rs9294260,rs930295,rs9362662,rs9367368,rs9426003,rs9530843,rs9540493,rs9603697,rs9615905,rs9630985,rs967605,rs9688431,rs972540,rs9816226,rs987237,rs9927848,rs999645	0.147414	0.0305869	1.43908e-06	0.0874638	0.207365	297.562	284	0.278229	0.046318	0.178975	0.0506621	0.000411298	0.0796776	0.278273	0.237366	0.0859994	0.00615436	0.0688076	0.405925	0.269887	0.0773686	0.000563427	0.118244	0.421529	-0.00234403	0.00136101	0.086113	Bonferroni	Pass	Pass	Pass
12658_72	PANK3	Inverse variance weighted	285	rs1003081,rs10083803,rs10131890,rs10132280,rs10182181,rs10211055,rs10268050,rs10269783,rs10275044,rs10438964,rs1045411,rs1048932,rs10733051,rs10744146,rs1075901,rs10830452,rs10842240,rs10867256,rs10876418,rs10878946,rs10883759,rs10915840,rs10920678,rs10938397,rs10971712,rs11118308,rs11150911,rs11251352,rs11496125,rs11600990,rs11611246,rs11611496,rs11668301,rs11672660,rs11736228,rs11773362,rs11781699,rs11783247,rs11889536,rs11945861,rs12033257,rs12041258,rs12044597,rs12098284,rs1218822,rs12364470,rs1241986,rs12429545,rs12448257,rs12448738,rs12514473,rs12564992,rs12575252,rs12577642,rs12587412,rs12593036,rs12602912,rs12675063,rs12680842,rs12705987,rs12888545,rs12922346,rs12939549,rs1296328,rs12964689,rs13021737,rs13047416,rs13107325,rs13110266,rs13174863,rs13191362,rs1320903,rs13240600,rs13247665,rs13263601,rs13329567,rs1362910,rs1365466,rs1371108,rs1375561,rs1405348,rs1412235,rs1431659,rs1436343,rs1451533,rs1452075,rs1477887,rs1492767,rs1522569,rs1625427,rs1668633,rs16851483,rs17014375,rs17056301,rs17203016,rs17207196,rs17238110,rs17327461,rs17551974,rs17636031,rs17724992,rs17806379,rs1782507,rs1789165,rs1852006,rs1865341,rs1884389,rs1884897,rs1899689,rs1899951,rs1927790,rs1928295,rs1937684,rs1951455,rs1973993,rs2010281,rs208015,rs2124499,rs215632,rs217671,rs2192158,rs2228213,rs2230590,rs2283093,rs2304607,rs2307111,rs2357760,rs2365389,rs2367112,rs2425857,rs2429150,rs2479958,rs2481665,rs2543132,rs2605603,rs2721965,rs2731222,rs273504,rs273697,rs2781668,rs2814992,rs2820311,rs28350,rs284227,rs2842385,rs2875762,rs3134438,rs326889,rs329651,rs355777,rs3736485,rs3753549,rs3800229,rs3814883,rs3829849,rs3849570,rs3851083,rs3902951,rs40067,rs4148155,rs427943,rs4284600,rs4303732,rs4307239,rs4516268,rs4518345,rs453520,rs4624596,rs4639527,rs4670626,rs4722398,rs4725984,rs4744275,rs4764949,rs4796243,rs4820408,rs4864201,rs487060,rs4906908,rs4981693,rs4986044,rs5396,rs543874,rs555267,rs577525,rs580438,rs6142096,rs621042,rs6235,rs6265,rs629443,rs6443750,rs6448587,rs6449531,rs6461115,rs6474945,rs6545714,rs6577584,rs6587552,rs663129,rs6700838,rs6738445,rs6764533,rs6804842,rs6827083,rs6879326,rs6919443,rs7024334,rs7084454,rs7102454,rs7124681,rs7133378,rs7138803,rs7144011,rs7147503,rs7181498,rs7195386,rs7206608,rs7211567,rs7239114,rs7334078,rs733594,rs7531118,rs7531656,rs7535528,rs7550711,rs7557796,rs7561278,rs756717,rs7599312,rs7600699,rs7607351,rs761423,rs7615297,rs7640424,rs7683836,rs7694732,rs7711753,rs7715256,rs7730004,rs7730898,rs7748777,rs7760082,rs785278,rs7869771,rs7871866,rs7893571,rs7899106,rs7903146,rs7948120,rs7975187,rs8036040,rs8047395,rs8071182,rs8097544,rs8102137,rs8123881,rs816364,rs845084,rs847747,rs879620,rs889398,rs895330,rs900144,rs901630,rs902695,rs925018,rs9291467,rs9294260,rs930295,rs9362662,rs9367368,rs9426003,rs9530843,rs9540493,rs9603697,rs9615905,rs9630985,rs967605,rs9688431,rs972540,rs9816226,rs987237,rs9927848,rs999646	0.144837	0.0300534	1.4405e-06	0.0859323	0.203742	277.428	284	0.598654	0	0.186841	0.0478374	9.39341e-05	0.0930795	0.280602	0.270876	0.0826488	0.00117775	0.108884	0.432868	0.2385	0.0763106	0.00196032	0.0889312	0.388069	-0.00179328	0.00134297	0.182849	Bonferroni	Pass	Pass	Pass
9012_1	PRPF6	Inverse variance weighted	285	rs1003081,rs10083803,rs10131890,rs10132280,rs10182181,rs10211055,rs10268050,rs10269783,rs10275044,rs10438964,rs1045411,rs1048932,rs10733051,rs10744146,rs1075901,rs10830452,rs10842240,rs10867256,rs10876418,rs10878946,rs10883759,rs10915840,rs10920678,rs10938397,rs10971712,rs11118308,rs11150911,rs11251352,rs11496125,rs11600990,rs11611246,rs11611496,rs11668301,rs11672660,rs11736228,rs11773362,rs11781699,rs11783247,rs11889536,rs11945861,rs12033257,rs12041258,rs12044597,rs12098284,rs1218822,rs12364470,rs1241986,rs12429545,rs12448257,rs12448738,rs12514473,rs12564992,rs12575252,rs12577642,rs12587412,rs12593036,rs12602912,rs12675063,rs12680842,rs12705987,rs12888545,rs12922346,rs12939549,rs1296328,rs12964689,rs13021737,rs13047416,rs13107325,rs13110266,rs13174863,rs13191362,rs1320903,rs13240600,rs13247665,rs13263601,rs13329567,rs1362910,rs1365466,rs1371108,rs1375561,rs1405348,rs1412235,rs1431659,rs1436343,rs1451533,rs1452075,rs1477887,rs1492767,rs1522569,rs1625427,rs1668633,rs16851483,rs17014375,rs17056301,rs17203016,rs17207196,rs17238110,rs17327461,rs17551974,rs17636031,rs17724992,rs17806379,rs1782507,rs1789165,rs1852006,rs1865341,rs1884389,rs1884897,rs1899689,rs1899951,rs1927790,rs1928295,rs1937684,rs1951455,rs1973993,rs2010281,rs208015,rs2124499,rs215632,rs217671,rs2192158,rs2228213,rs2230590,rs2283093,rs2304607,rs2307111,rs2357760,rs2365389,rs2367112,rs2425857,rs2429150,rs2479958,rs2481665,rs2543132,rs2605603,rs2721965,rs2731222,rs273504,rs273697,rs2781668,rs2814992,rs2820311,rs28350,rs284227,rs2842385,rs2875762,rs3134438,rs326889,rs329651,rs355777,rs3736485,rs3753549,rs3800229,rs3814883,rs3829849,rs3849570,rs3851083,rs3902951,rs40067,rs4148155,rs427943,rs4284600,rs4303732,rs4307239,rs4516268,rs4518345,rs453520,rs4624596,rs4639527,rs4670626,rs4722398,rs4725984,rs4744275,rs4764949,rs4796243,rs4820408,rs4864201,rs487060,rs4906908,rs4981693,rs4986044,rs5396,rs543874,rs555267,rs577525,rs580438,rs6142096,rs621042,rs6235,rs6265,rs629443,rs6443750,rs6448587,rs6449531,rs6461115,rs6474945,rs6545714,rs6577584,rs6587552,rs663129,rs6700838,rs6738445,rs6764533,rs6804842,rs6827083,rs6879326,rs6919443,rs7024334,rs7084454,rs7102454,rs7124681,rs7133378,rs7138803,rs7144011,rs7147503,rs7181498,rs7195386,rs7206608,rs7211567,rs7239114,rs7334078,rs733594,rs7531118,rs7531656,rs7535528,rs7550711,rs7557796,rs7561278,rs756717,rs7599312,rs7600699,rs7607351,rs761423,rs7615297,rs7640424,rs7683836,rs7694732,rs7711753,rs7715256,rs7730004,rs7730898,rs7748777,rs7760082,rs785278,rs7869771,rs7871866,rs7893571,rs7899106,rs7903146,rs7948120,rs7975187,rs8036040,rs8047395,rs8071182,rs8097544,rs8102137,rs8123881,rs816364,rs845084,rs847747,rs879620,rs889398,rs895330,rs900144,rs901630,rs902695,rs925018,rs9291467,rs9294260,rs930295,rs9362662,rs9367368,rs9426003,rs9530843,rs9540493,rs9603697,rs9615905,rs9630985,rs967605,rs9688431,rs972540,rs9816226,rs987237,rs9927848,rs999647	0.143413	0.0297617	1.44477e-06	0.0850806	0.201746	270.419	284	0.70922	0	0.215316	0.0535888	5.87117e-05	0.110282	0.32035	0.239155	0.078788	0.00262461	0.084731	0.39358	0.216935	0.0755491	0.00439472	0.0688591	0.365012	-0.00141277	0.00133433	0.290601	Bonferroni	Pass	Pass	Pass
4566_24	RSPO2	Inverse variance weighted	285	rs1003081,rs10083803,rs10131890,rs10132280,rs10182181,rs10211055,rs10268050,rs10269783,rs10275044,rs10438964,rs1045411,rs1048932,rs10733051,rs10744146,rs1075901,rs10830452,rs10842240,rs10867256,rs10876418,rs10878946,rs10883759,rs10915840,rs10920678,rs10938397,rs10971712,rs11118308,rs11150911,rs11251352,rs11496125,rs11600990,rs11611246,rs11611496,rs11668301,rs11672660,rs11736228,rs11773362,rs11781699,rs11783247,rs11889536,rs11945861,rs12033257,rs12041258,rs12044597,rs12098284,rs1218822,rs12364470,rs1241986,rs12429545,rs12448257,rs12448738,rs12514473,rs12564992,rs12575252,rs12577642,rs12587412,rs12593036,rs12602912,rs12675063,rs12680842,rs12705987,rs12888545,rs12922346,rs12939549,rs1296328,rs12964689,rs13021737,rs13047416,rs13107325,rs13110266,rs13174863,rs13191362,rs1320903,rs13240600,rs13247665,rs13263601,rs13329567,rs1362910,rs1365466,rs1371108,rs1375561,rs1405348,rs1412235,rs1431659,rs1436343,rs1451533,rs1452075,rs1477887,rs1492767,rs1522569,rs1625427,rs1668633,rs16851483,rs17014375,rs17056301,rs17203016,rs17207196,rs17238110,rs17327461,rs17551974,rs17636031,rs17724992,rs17806379,rs1782507,rs1789165,rs1852006,rs1865341,rs1884389,rs1884897,rs1899689,rs1899951,rs1927790,rs1928295,rs1937684,rs1951455,rs1973993,rs2010281,rs208015,rs2124499,rs215632,rs217671,rs2192158,rs2228213,rs2230590,rs2283093,rs2304607,rs2307111,rs2357760,rs2365389,rs2367112,rs2425857,rs2429150,rs2479958,rs2481665,rs2543132,rs2605603,rs2721965,rs2731222,rs273504,rs273697,rs2781668,rs2814992,rs2820311,rs28350,rs284227,rs2842385,rs2875762,rs3134438,rs326889,rs329651,rs355777,rs3736485,rs3753549,rs3800229,rs3814883,rs3829849,rs3849570,rs3851083,rs3902951,rs40067,rs4148155,rs427943,rs4284600,rs4303732,rs4307239,rs4516268,rs4518345,rs453520,rs4624596,rs4639527,rs4670626,rs4722398,rs4725984,rs4744275,rs4764949,rs4796243,rs4820408,rs4864201,rs487060,rs4906908,rs4981693,rs4986044,rs5396,rs543874,rs555267,rs577525,rs580438,rs6142096,rs621042,rs6235,rs6265,rs629443,rs6443750,rs6448587,rs6449531,rs6461115,rs6474945,rs6545714,rs6577584,rs6587552,rs663129,rs6700838,rs6738445,rs6764533,rs6804842,rs6827083,rs6879326,rs6919443,rs7024334,rs7084454,rs7102454,rs7124681,rs7133378,rs7138803,rs7144011,rs7147503,rs7181498,rs7195386,rs7206608,rs7211567,rs7239114,rs7334078,rs733594,rs7531118,rs7531656,rs7535528,rs7550711,rs7557796,rs7561278,rs756717,rs7599312,rs7600699,rs7607351,rs761423,rs7615297,rs7640424,rs7683836,rs7694732,rs7711753,rs7715256,rs7730004,rs7730898,rs7748777,rs7760082,rs785278,rs7869771,rs7871866,rs7893571,rs7899106,rs7903146,rs7948120,rs7975187,rs8036040,rs8047395,rs8071182,rs8097544,rs8102137,rs8123881,rs816364,rs845084,rs847747,rs879620,rs889398,rs895330,rs900144,rs901630,rs902695,rs925018,rs9291467,rs9294260,rs930295,rs9362662,rs9367368,rs9426003,rs9530843,rs9540493,rs9603697,rs9615905,rs9630985,rs967605,rs9688431,rs972540,rs9816226,rs987237,rs9927848,rs999648	0.141832	0.0294405	1.45295e-06	0.084129	0.199536	282.51	284	0.513816	0	0.186573	0.0492799	0.000153097	0.0899846	0.283162	0.225719	0.0723523	0.0019964	0.0839088	0.36753	0.204398	0.0749305	0.00677371	0.0575345	0.351262	-0.00120029	0.00132189	0.364646	Bonferroni	Pass	Pass	Pass
5345_51	CKAP2	Inverse variance weighted	285	rs1003081,rs10083803,rs10131890,rs10132280,rs10182181,rs10211055,rs10268050,rs10269783,rs10275044,rs10438964,rs1045411,rs1048932,rs10733051,rs10744146,rs1075901,rs10830452,rs10842240,rs10867256,rs10876418,rs10878946,rs10883759,rs10915840,rs10920678,rs10938397,rs10971712,rs11118308,rs11150911,rs11251352,rs11496125,rs11600990,rs11611246,rs11611496,rs11668301,rs11672660,rs11736228,rs11773362,rs11781699,rs11783247,rs11889536,rs11945861,rs12033257,rs12041258,rs12044597,rs12098284,rs1218822,rs12364470,rs1241986,rs12429545,rs12448257,rs12448738,rs12514473,rs12564992,rs12575252,rs12577642,rs12587412,rs12593036,rs12602912,rs12675063,rs12680842,rs12705987,rs12888545,rs12922346,rs12939549,rs1296328,rs12964689,rs13021737,rs13047416,rs13107325,rs13110266,rs13174863,rs13191362,rs1320903,rs13240600,rs13247665,rs13263601,rs13329567,rs1362910,rs1365466,rs1371108,rs1375561,rs1405348,rs1412235,rs1431659,rs1436343,rs1451533,rs1452075,rs1477887,rs1492767,rs1522569,rs1625427,rs1668633,rs16851483,rs17014375,rs17056301,rs17203016,rs17207196,rs17238110,rs17327461,rs17551974,rs17636031,rs17724992,rs17806379,rs1782507,rs1789165,rs1852006,rs1865341,rs1884389,rs1884897,rs1899689,rs1899951,rs1927790,rs1928295,rs1937684,rs1951455,rs1973993,rs2010281,rs208015,rs2124499,rs215632,rs217671,rs2192158,rs2228213,rs2230590,rs2283093,rs2304607,rs2307111,rs2357760,rs2365389,rs2367112,rs2425857,rs2429150,rs2479958,rs2481665,rs2543132,rs2605603,rs2721965,rs2731222,rs273504,rs273697,rs2781668,rs2814992,rs2820311,rs28350,rs284227,rs2842385,rs2875762,rs3134438,rs326889,rs329651,rs355777,rs3736485,rs3753549,rs3800229,rs3814883,rs3829849,rs3849570,rs3851083,rs3902951,rs40067,rs4148155,rs427943,rs4284600,rs4303732,rs4307239,rs4516268,rs4518345,rs453520,rs4624596,rs4639527,rs4670626,rs4722398,rs4725984,rs4744275,rs4764949,rs4796243,rs4820408,rs4864201,rs487060,rs4906908,rs4981693,rs4986044,rs5396,rs543874,rs555267,rs577525,rs580438,rs6142096,rs621042,rs6235,rs6265,rs629443,rs6443750,rs6448587,rs6449531,rs6461115,rs6474945,rs6545714,rs6577584,rs6587552,rs663129,rs6700838,rs6738445,rs6764533,rs6804842,rs6827083,rs6879326,rs6919443,rs7024334,rs7084454,rs7102454,rs7124681,rs7133378,rs7138803,rs7144011,rs7147503,rs7181498,rs7195386,rs7206608,rs7211567,rs7239114,rs7334078,rs733594,rs7531118,rs7531656,rs7535528,rs7550711,rs7557796,rs7561278,rs756717,rs7599312,rs7600699,rs7607351,rs761423,rs7615297,rs7640424,rs7683836,rs7694732,rs7711753,rs7715256,rs7730004,rs7730898,rs7748777,rs7760082,rs785278,rs7869771,rs7871866,rs7893571,rs7899106,rs7903146,rs7948120,rs7975187,rs8036040,rs8047395,rs8071182,rs8097544,rs8102137,rs8123881,rs816364,rs845084,rs847747,rs879620,rs889398,rs895330,rs900144,rs901630,rs902695,rs925018,rs9291467,rs9294260,rs930295,rs9362662,rs9367368,rs9426003,rs9530843,rs9540493,rs9603697,rs9615905,rs9630985,rs967605,rs9688431,rs972540,rs9816226,rs987237,rs9927848,rs999649	0.155628	0.0323165	1.46655e-06	0.0922876	0.218968	310.298	284	0.135911	0.0804465	0.218147	0.0548322	6.93688e-05	0.110676	0.325618	0.236281	0.0765389	0.00222116	0.0862647	0.386297	0.227842	0.0819634	0.00580375	0.0671936	0.38849	-0.001386	0.00144565	0.338509	Bonferroni	Pass	Pass	Pass
7818_101	GBP6	Inverse variance weighted	285	rs1003081,rs10083803,rs10131890,rs10132280,rs10182181,rs10211055,rs10268050,rs10269783,rs10275044,rs10438964,rs1045411,rs1048932,rs10733051,rs10744146,rs1075901,rs10830452,rs10842240,rs10867256,rs10876418,rs10878946,rs10883759,rs10915840,rs10920678,rs10938397,rs10971712,rs11118308,rs11150911,rs11251352,rs11496125,rs11600990,rs11611246,rs11611496,rs11668301,rs11672660,rs11736228,rs11773362,rs11781699,rs11783247,rs11889536,rs11945861,rs12033257,rs12041258,rs12044597,rs12098284,rs1218822,rs12364470,rs1241986,rs12429545,rs12448257,rs12448738,rs12514473,rs12564992,rs12575252,rs12577642,rs12587412,rs12593036,rs12602912,rs12675063,rs12680842,rs12705987,rs12888545,rs12922346,rs12939549,rs1296328,rs12964689,rs13021737,rs13047416,rs13107325,rs13110266,rs13174863,rs13191362,rs1320903,rs13240600,rs13247665,rs13263601,rs13329567,rs1362910,rs1365466,rs1371108,rs1375561,rs1405348,rs1412235,rs1431659,rs1436343,rs1451533,rs1452075,rs1477887,rs1492767,rs1522569,rs1625427,rs1668633,rs16851483,rs17014375,rs17056301,rs17203016,rs17207196,rs17238110,rs17327461,rs17551974,rs17636031,rs17724992,rs17806379,rs1782507,rs1789165,rs1852006,rs1865341,rs1884389,rs1884897,rs1899689,rs1899951,rs1927790,rs1928295,rs1937684,rs1951455,rs1973993,rs2010281,rs208015,rs2124499,rs215632,rs217671,rs2192158,rs2228213,rs2230590,rs2283093,rs2304607,rs2307111,rs2357760,rs2365389,rs2367112,rs2425857,rs2429150,rs2479958,rs2481665,rs2543132,rs2605603,rs2721965,rs2731222,rs273504,rs273697,rs2781668,rs2814992,rs2820311,rs28350,rs284227,rs2842385,rs2875762,rs3134438,rs326889,rs329651,rs355777,rs3736485,rs3753549,rs3800229,rs3814883,rs3829849,rs3849570,rs3851083,rs3902951,rs40067,rs4148155,rs427943,rs4284600,rs4303732,rs4307239,rs4516268,rs4518345,rs453520,rs4624596,rs4639527,rs4670626,rs4722398,rs4725984,rs4744275,rs4764949,rs4796243,rs4820408,rs4864201,rs487060,rs4906908,rs4981693,rs4986044,rs5396,rs543874,rs555267,rs577525,rs580438,rs6142096,rs621042,rs6235,rs6265,rs629443,rs6443750,rs6448587,rs6449531,rs6461115,rs6474945,rs6545714,rs6577584,rs6587552,rs663129,rs6700838,rs6738445,rs6764533,rs6804842,rs6827083,rs6879326,rs6919443,rs7024334,rs7084454,rs7102454,rs7124681,rs7133378,rs7138803,rs7144011,rs7147503,rs7181498,rs7195386,rs7206608,rs7211567,rs7239114,rs7334078,rs733594,rs7531118,rs7531656,rs7535528,rs7550711,rs7557796,rs7561278,rs756717,rs7599312,rs7600699,rs7607351,rs761423,rs7615297,rs7640424,rs7683836,rs7694732,rs7711753,rs7715256,rs7730004,rs7730898,rs7748777,rs7760082,rs785278,rs7869771,rs7871866,rs7893571,rs7899106,rs7903146,rs7948120,rs7975187,rs8036040,rs8047395,rs8071182,rs8097544,rs8102137,rs8123881,rs816364,rs845084,rs847747,rs879620,rs889398,rs895330,rs900144,rs901630,rs902695,rs925018,rs9291467,rs9294260,rs930295,rs9362662,rs9367368,rs9426003,rs9530843,rs9540493,rs9603697,rs9615905,rs9630985,rs967605,rs9688431,rs972540,rs9816226,rs987237,rs9927848,rs999650	0.147452	0.0306217	1.46994e-06	0.0874334	0.20747	291.715	284	0.363635	0.0203369	0.225352	0.0505746	8.35657e-06	0.126226	0.324479	0.283941	0.0807796	0.0005116	0.125613	0.442269	0.185568	0.0780341	0.0180693	0.0326209	0.338515	-0.000730695	0.00137563	0.595718	Bonferroni	Pass	Pass	Pass
10081_17	SATB2	Inverse variance weighted	285	rs1003081,rs10083803,rs10131890,rs10132280,rs10182181,rs10211055,rs10268050,rs10269783,rs10275044,rs10438964,rs1045411,rs1048932,rs10733051,rs10744146,rs1075901,rs10830452,rs10842240,rs10867256,rs10876418,rs10878946,rs10883759,rs10915840,rs10920678,rs10938397,rs10971712,rs11118308,rs11150911,rs11251352,rs11496125,rs11600990,rs11611246,rs11611496,rs11668301,rs11672660,rs11736228,rs11773362,rs11781699,rs11783247,rs11889536,rs11945861,rs12033257,rs12041258,rs12044597,rs12098284,rs1218822,rs12364470,rs1241986,rs12429545,rs12448257,rs12448738,rs12514473,rs12564992,rs12575252,rs12577642,rs12587412,rs12593036,rs12602912,rs12675063,rs12680842,rs12705987,rs12888545,rs12922346,rs12939549,rs1296328,rs12964689,rs13021737,rs13047416,rs13107325,rs13110266,rs13174863,rs13191362,rs1320903,rs13240600,rs13247665,rs13263601,rs13329567,rs1362910,rs1365466,rs1371108,rs1375561,rs1405348,rs1412235,rs1431659,rs1436343,rs1451533,rs1452075,rs1477887,rs1492767,rs1522569,rs1625427,rs1668633,rs16851483,rs17014375,rs17056301,rs17203016,rs17207196,rs17238110,rs17327461,rs17551974,rs17636031,rs17724992,rs17806379,rs1782507,rs1789165,rs1852006,rs1865341,rs1884389,rs1884897,rs1899689,rs1899951,rs1927790,rs1928295,rs1937684,rs1951455,rs1973993,rs2010281,rs208015,rs2124499,rs215632,rs217671,rs2192158,rs2228213,rs2230590,rs2283093,rs2304607,rs2307111,rs2357760,rs2365389,rs2367112,rs2425857,rs2429150,rs2479958,rs2481665,rs2543132,rs2605603,rs2721965,rs2731222,rs273504,rs273697,rs2781668,rs2814992,rs2820311,rs28350,rs284227,rs2842385,rs2875762,rs3134438,rs326889,rs329651,rs355777,rs3736485,rs3753549,rs3800229,rs3814883,rs3829849,rs3849570,rs3851083,rs3902951,rs40067,rs4148155,rs427943,rs4284600,rs4303732,rs4307239,rs4516268,rs4518345,rs453520,rs4624596,rs4639527,rs4670626,rs4722398,rs4725984,rs4744275,rs4764949,rs4796243,rs4820408,rs4864201,rs487060,rs4906908,rs4981693,rs4986044,rs5396,rs543874,rs555267,rs577525,rs580438,rs6142096,rs621042,rs6235,rs6265,rs629443,rs6443750,rs6448587,rs6449531,rs6461115,rs6474945,rs6545714,rs6577584,rs6587552,rs663129,rs6700838,rs6738445,rs6764533,rs6804842,rs6827083,rs6879326,rs6919443,rs7024334,rs7084454,rs7102454,rs7124681,rs7133378,rs7138803,rs7144011,rs7147503,rs7181498,rs7195386,rs7206608,rs7211567,rs7239114,rs7334078,rs733594,rs7531118,rs7531656,rs7535528,rs7550711,rs7557796,rs7561278,rs756717,rs7599312,rs7600699,rs7607351,rs761423,rs7615297,rs7640424,rs7683836,rs7694732,rs7711753,rs7715256,rs7730004,rs7730898,rs7748777,rs7760082,rs785278,rs7869771,rs7871866,rs7893571,rs7899106,rs7903146,rs7948120,rs7975187,rs8036040,rs8047395,rs8071182,rs8097544,rs8102137,rs8123881,rs816364,rs845084,rs847747,rs879620,rs889398,rs895330,rs900144,rs901630,rs902695,rs925018,rs9291467,rs9294260,rs930295,rs9362662,rs9367368,rs9426003,rs9530843,rs9540493,rs9603697,rs9615905,rs9630985,rs967605,rs9688431,rs972540,rs9816226,rs987237,rs9927848,rs999651	0.144555	0.0300289	1.48046e-06	0.0856981	0.203411	276.235	284	0.618216	0	0.211472	0.0468249	6.29536e-06	0.119695	0.303248	0.277158	0.0768313	0.000365374	0.126569	0.427747	0.188292	0.0763744	0.0142804	0.038598	0.337986	-0.000838749	0.00134668	0.533899	Bonferroni	Pass	Pass	Pass
4150_75	PLG	Inverse variance weighted	285	rs1003081,rs10083803,rs10131890,rs10132280,rs10182181,rs10211055,rs10268050,rs10269783,rs10275044,rs10438964,rs1045411,rs1048932,rs10733051,rs10744146,rs1075901,rs10830452,rs10842240,rs10867256,rs10876418,rs10878946,rs10883759,rs10915840,rs10920678,rs10938397,rs10971712,rs11118308,rs11150911,rs11251352,rs11496125,rs11600990,rs11611246,rs11611496,rs11668301,rs11672660,rs11736228,rs11773362,rs11781699,rs11783247,rs11889536,rs11945861,rs12033257,rs12041258,rs12044597,rs12098284,rs1218822,rs12364470,rs1241986,rs12429545,rs12448257,rs12448738,rs12514473,rs12564992,rs12575252,rs12577642,rs12587412,rs12593036,rs12602912,rs12675063,rs12680842,rs12705987,rs12888545,rs12922346,rs12939549,rs1296328,rs12964689,rs13021737,rs13047416,rs13107325,rs13110266,rs13174863,rs13191362,rs1320903,rs13240600,rs13247665,rs13263601,rs13329567,rs1362910,rs1365466,rs1371108,rs1375561,rs1405348,rs1412235,rs1431659,rs1436343,rs1451533,rs1452075,rs1477887,rs1492767,rs1522569,rs1625427,rs1668633,rs16851483,rs17014375,rs17056301,rs17203016,rs17207196,rs17238110,rs17327461,rs17551974,rs17636031,rs17724992,rs17806379,rs1782507,rs1789165,rs1852006,rs1865341,rs1884389,rs1884897,rs1899689,rs1899951,rs1927790,rs1928295,rs1937684,rs1951455,rs1973993,rs2010281,rs208015,rs2124499,rs215632,rs217671,rs2192158,rs2228213,rs2230590,rs2283093,rs2304607,rs2307111,rs2357760,rs2365389,rs2367112,rs2425857,rs2429150,rs2479958,rs2481665,rs2543132,rs2605603,rs2721965,rs2731222,rs273504,rs273697,rs2781668,rs2814992,rs2820311,rs28350,rs284227,rs2842385,rs2875762,rs3134438,rs326889,rs329651,rs355777,rs3736485,rs3753549,rs3800229,rs3814883,rs3829849,rs3849570,rs3851083,rs3902951,rs40067,rs4148155,rs427943,rs4284600,rs4303732,rs4307239,rs4516268,rs4518345,rs453520,rs4624596,rs4639527,rs4670626,rs4722398,rs4725984,rs4744275,rs4764949,rs4796243,rs4820408,rs4864201,rs487060,rs4906908,rs4981693,rs4986044,rs5396,rs543874,rs555267,rs577525,rs580438,rs6142096,rs621042,rs6235,rs6265,rs629443,rs6443750,rs6448587,rs6449531,rs6461115,rs6474945,rs6545714,rs6577584,rs6587552,rs663129,rs6700838,rs6738445,rs6764533,rs6804842,rs6827083,rs6879326,rs6919443,rs7024334,rs7084454,rs7102454,rs7124681,rs7133378,rs7138803,rs7144011,rs7147503,rs7181498,rs7195386,rs7206608,rs7211567,rs7239114,rs7334078,rs733594,rs7531118,rs7531656,rs7535528,rs7550711,rs7557796,rs7561278,rs756717,rs7599312,rs7600699,rs7607351,rs761423,rs7615297,rs7640424,rs7683836,rs7694732,rs7711753,rs7715256,rs7730004,rs7730898,rs7748777,rs7760082,rs785278,rs7869771,rs7871866,rs7893571,rs7899106,rs7903146,rs7948120,rs7975187,rs8036040,rs8047395,rs8071182,rs8097544,rs8102137,rs8123881,rs816364,rs845084,rs847747,rs879620,rs889398,rs895330,rs900144,rs901630,rs902695,rs925018,rs9291467,rs9294260,rs930295,rs9362662,rs9367368,rs9426003,rs9530843,rs9540493,rs9603697,rs9615905,rs9630985,rs967605,rs9688431,rs972540,rs9816226,rs987237,rs9927848,rs999652	0.15242	0.0316785	1.49822e-06	0.0903303	0.21451	315.412	284	0.0967898	0.0936344	0.203545	0.0500631	4.78727e-05	0.105422	0.301669	0.286032	0.0817902	0.000545599	0.125723	0.44634	0.183015	0.0806668	0.0240349	0.0249081	0.341122	-0.000586316	0.00142131	0.680273	Bonferroni	Pass	Pass	Pass
8942_2	MRPL21	Inverse variance weighted	285	rs1003081,rs10083803,rs10131890,rs10132280,rs10182181,rs10211055,rs10268050,rs10269783,rs10275044,rs10438964,rs1045411,rs1048932,rs10733051,rs10744146,rs1075901,rs10830452,rs10842240,rs10867256,rs10876418,rs10878946,rs10883759,rs10915840,rs10920678,rs10938397,rs10971712,rs11118308,rs11150911,rs11251352,rs11496125,rs11600990,rs11611246,rs11611496,rs11668301,rs11672660,rs11736228,rs11773362,rs11781699,rs11783247,rs11889536,rs11945861,rs12033257,rs12041258,rs12044597,rs12098284,rs1218822,rs12364470,rs1241986,rs12429545,rs12448257,rs12448738,rs12514473,rs12564992,rs12575252,rs12577642,rs12587412,rs12593036,rs12602912,rs12675063,rs12680842,rs12705987,rs12888545,rs12922346,rs12939549,rs1296328,rs12964689,rs13021737,rs13047416,rs13107325,rs13110266,rs13174863,rs13191362,rs1320903,rs13240600,rs13247665,rs13263601,rs13329567,rs1362910,rs1365466,rs1371108,rs1375561,rs1405348,rs1412235,rs1431659,rs1436343,rs1451533,rs1452075,rs1477887,rs1492767,rs1522569,rs1625427,rs1668633,rs16851483,rs17014375,rs17056301,rs17203016,rs17207196,rs17238110,rs17327461,rs17551974,rs17636031,rs17724992,rs17806379,rs1782507,rs1789165,rs1852006,rs1865341,rs1884389,rs1884897,rs1899689,rs1899951,rs1927790,rs1928295,rs1937684,rs1951455,rs1973993,rs2010281,rs208015,rs2124499,rs215632,rs217671,rs2192158,rs2228213,rs2230590,rs2283093,rs2304607,rs2307111,rs2357760,rs2365389,rs2367112,rs2425857,rs2429150,rs2479958,rs2481665,rs2543132,rs2605603,rs2721965,rs2731222,rs273504,rs273697,rs2781668,rs2814992,rs2820311,rs28350,rs284227,rs2842385,rs2875762,rs3134438,rs326889,rs329651,rs355777,rs3736485,rs3753549,rs3800229,rs3814883,rs3829849,rs3849570,rs3851083,rs3902951,rs40067,rs4148155,rs427943,rs4284600,rs4303732,rs4307239,rs4516268,rs4518345,rs453520,rs4624596,rs4639527,rs4670626,rs4722398,rs4725984,rs4744275,rs4764949,rs4796243,rs4820408,rs4864201,rs487060,rs4906908,rs4981693,rs4986044,rs5396,rs543874,rs555267,rs577525,rs580438,rs6142096,rs621042,rs6235,rs6265,rs629443,rs6443750,rs6448587,rs6449531,rs6461115,rs6474945,rs6545714,rs6577584,rs6587552,rs663129,rs6700838,rs6738445,rs6764533,rs6804842,rs6827083,rs6879326,rs6919443,rs7024334,rs7084454,rs7102454,rs7124681,rs7133378,rs7138803,rs7144011,rs7147503,rs7181498,rs7195386,rs7206608,rs7211567,rs7239114,rs7334078,rs733594,rs7531118,rs7531656,rs7535528,rs7550711,rs7557796,rs7561278,rs756717,rs7599312,rs7600699,rs7607351,rs761423,rs7615297,rs7640424,rs7683836,rs7694732,rs7711753,rs7715256,rs7730004,rs7730898,rs7748777,rs7760082,rs785278,rs7869771,rs7871866,rs7893571,rs7899106,rs7903146,rs7948120,rs7975187,rs8036040,rs8047395,rs8071182,rs8097544,rs8102137,rs8123881,rs816364,rs845084,rs847747,rs879620,rs889398,rs895330,rs900144,rs901630,rs902695,rs925018,rs9291467,rs9294260,rs930295,rs9362662,rs9367368,rs9426003,rs9530843,rs9540493,rs9603697,rs9615905,rs9630985,rs967605,rs9688431,rs972540,rs9816226,rs987237,rs9927848,rs999653	0.145046	0.0301472	1.49969e-06	0.0859579	0.204135	280.75	284	0.543357	0	0.151357	0.0543364	0.00534371	0.0448573	0.257856	0.189638	0.0779328	0.0155769	0.0368894	0.342386	0.205412	0.0764555	0.00764313	0.0555596	0.355265	-0.0011587	0.00134862	0.390974	Bonferroni	Pass	Pass	Pass
3054_3	HP	Inverse variance weighted	285	rs1003081,rs10083803,rs10131890,rs10132280,rs10182181,rs10211055,rs10268050,rs10269783,rs10275044,rs10438964,rs1045411,rs1048932,rs10733051,rs10744146,rs1075901,rs10830452,rs10842240,rs10867256,rs10876418,rs10878946,rs10883759,rs10915840,rs10920678,rs10938397,rs10971712,rs11118308,rs11150911,rs11251352,rs11496125,rs11600990,rs11611246,rs11611496,rs11668301,rs11672660,rs11736228,rs11773362,rs11781699,rs11783247,rs11889536,rs11945861,rs12033257,rs12041258,rs12044597,rs12098284,rs1218822,rs12364470,rs1241986,rs12429545,rs12448257,rs12448738,rs12514473,rs12564992,rs12575252,rs12577642,rs12587412,rs12593036,rs12602912,rs12675063,rs12680842,rs12705987,rs12888545,rs12922346,rs12939549,rs1296328,rs12964689,rs13021737,rs13047416,rs13107325,rs13110266,rs13174863,rs13191362,rs1320903,rs13240600,rs13247665,rs13263601,rs13329567,rs1362910,rs1365466,rs1371108,rs1375561,rs1405348,rs1412235,rs1431659,rs1436343,rs1451533,rs1452075,rs1477887,rs1492767,rs1522569,rs1625427,rs1668633,rs16851483,rs17014375,rs17056301,rs17203016,rs17207196,rs17238110,rs17327461,rs17551974,rs17636031,rs17724992,rs17806379,rs1782507,rs1789165,rs1852006,rs1865341,rs1884389,rs1884897,rs1899689,rs1899951,rs1927790,rs1928295,rs1937684,rs1951455,rs1973993,rs2010281,rs208015,rs2124499,rs215632,rs217671,rs2192158,rs2228213,rs2230590,rs2283093,rs2304607,rs2307111,rs2357760,rs2365389,rs2367112,rs2425857,rs2429150,rs2479958,rs2481665,rs2543132,rs2605603,rs2721965,rs2731222,rs273504,rs273697,rs2781668,rs2814992,rs2820311,rs28350,rs284227,rs2842385,rs2875762,rs3134438,rs326889,rs329651,rs355777,rs3736485,rs3753549,rs3800229,rs3814883,rs3829849,rs3849570,rs3851083,rs3902951,rs40067,rs4148155,rs427943,rs4284600,rs4303732,rs4307239,rs4516268,rs4518345,rs453520,rs4624596,rs4639527,rs4670626,rs4722398,rs4725984,rs4744275,rs4764949,rs4796243,rs4820408,rs4864201,rs487060,rs4906908,rs4981693,rs4986044,rs5396,rs543874,rs555267,rs577525,rs580438,rs6142096,rs621042,rs6235,rs6265,rs629443,rs6443750,rs6448587,rs6449531,rs6461115,rs6474945,rs6545714,rs6577584,rs6587552,rs663129,rs6700838,rs6738445,rs6764533,rs6804842,rs6827083,rs6879326,rs6919443,rs7024334,rs7084454,rs7102454,rs7124681,rs7133378,rs7138803,rs7144011,rs7147503,rs7181498,rs7195386,rs7206608,rs7211567,rs7239114,rs7334078,rs733594,rs7531118,rs7531656,rs7535528,rs7550711,rs7557796,rs7561278,rs756717,rs7599312,rs7600699,rs7607351,rs761423,rs7615297,rs7640424,rs7683836,rs7694732,rs7711753,rs7715256,rs7730004,rs7730898,rs7748777,rs7760082,rs785278,rs7869771,rs7871866,rs7893571,rs7899106,rs7903146,rs7948120,rs7975187,rs8036040,rs8047395,rs8071182,rs8097544,rs8102137,rs8123881,rs816364,rs845084,rs847747,rs879620,rs889398,rs895330,rs900144,rs901630,rs902695,rs925018,rs9291467,rs9294260,rs930295,rs9362662,rs9367368,rs9426003,rs9530843,rs9540493,rs9603697,rs9615905,rs9630985,rs967605,rs9688431,rs972540,rs9816226,rs987237,rs9927848,rs999654	0.159482	0.0332093	1.56835e-06	0.0943916	0.224572	416.082	284	5.11698e-07	0.313168	0.112833	0.0458464	0.0138507	0.0229742	0.202692	0.0589703	0.0790195	0.456118	-0.095908	0.213849	0.109587	0.0853036	0.199959	-0.0576084	0.276782	0.000954834	0.00150337	0.525858	Bonferroni	Pass	Pass	Pass
7850_1	COX4I2	Inverse variance weighted	285	rs1003081,rs10083803,rs10131890,rs10132280,rs10182181,rs10211055,rs10268050,rs10269783,rs10275044,rs10438964,rs1045411,rs1048932,rs10733051,rs10744146,rs1075901,rs10830452,rs10842240,rs10867256,rs10876418,rs10878946,rs10883759,rs10915840,rs10920678,rs10938397,rs10971712,rs11118308,rs11150911,rs11251352,rs11496125,rs11600990,rs11611246,rs11611496,rs11668301,rs11672660,rs11736228,rs11773362,rs11781699,rs11783247,rs11889536,rs11945861,rs12033257,rs12041258,rs12044597,rs12098284,rs1218822,rs12364470,rs1241986,rs12429545,rs12448257,rs12448738,rs12514473,rs12564992,rs12575252,rs12577642,rs12587412,rs12593036,rs12602912,rs12675063,rs12680842,rs12705987,rs12888545,rs12922346,rs12939549,rs1296328,rs12964689,rs13021737,rs13047416,rs13107325,rs13110266,rs13174863,rs13191362,rs1320903,rs13240600,rs13247665,rs13263601,rs13329567,rs1362910,rs1365466,rs1371108,rs1375561,rs1405348,rs1412235,rs1431659,rs1436343,rs1451533,rs1452075,rs1477887,rs1492767,rs1522569,rs1625427,rs1668633,rs16851483,rs17014375,rs17056301,rs17203016,rs17207196,rs17238110,rs17327461,rs17551974,rs17636031,rs17724992,rs17806379,rs1782507,rs1789165,rs1852006,rs1865341,rs1884389,rs1884897,rs1899689,rs1899951,rs1927790,rs1928295,rs1937684,rs1951455,rs1973993,rs2010281,rs208015,rs2124499,rs215632,rs217671,rs2192158,rs2228213,rs2230590,rs2283093,rs2304607,rs2307111,rs2357760,rs2365389,rs2367112,rs2425857,rs2429150,rs2479958,rs2481665,rs2543132,rs2605603,rs2721965,rs2731222,rs273504,rs273697,rs2781668,rs2814992,rs2820311,rs28350,rs284227,rs2842385,rs2875762,rs3134438,rs326889,rs329651,rs355777,rs3736485,rs3753549,rs3800229,rs3814883,rs3829849,rs3849570,rs3851083,rs3902951,rs40067,rs4148155,rs427943,rs4284600,rs4303732,rs4307239,rs4516268,rs4518345,rs453520,rs4624596,rs4639527,rs4670626,rs4722398,rs4725984,rs4744275,rs4764949,rs4796243,rs4820408,rs4864201,rs487060,rs4906908,rs4981693,rs4986044,rs5396,rs543874,rs555267,rs577525,rs580438,rs6142096,rs621042,rs6235,rs6265,rs629443,rs6443750,rs6448587,rs6449531,rs6461115,rs6474945,rs6545714,rs6577584,rs6587552,rs663129,rs6700838,rs6738445,rs6764533,rs6804842,rs6827083,rs6879326,rs6919443,rs7024334,rs7084454,rs7102454,rs7124681,rs7133378,rs7138803,rs7144011,rs7147503,rs7181498,rs7195386,rs7206608,rs7211567,rs7239114,rs7334078,rs733594,rs7531118,rs7531656,rs7535528,rs7550711,rs7557796,rs7561278,rs756717,rs7599312,rs7600699,rs7607351,rs761423,rs7615297,rs7640424,rs7683836,rs7694732,rs7711753,rs7715256,rs7730004,rs7730898,rs7748777,rs7760082,rs785278,rs7869771,rs7871866,rs7893571,rs7899106,rs7903146,rs7948120,rs7975187,rs8036040,rs8047395,rs8071182,rs8097544,rs8102137,rs8123881,rs816364,rs845084,rs847747,rs879620,rs889398,rs895330,rs900144,rs901630,rs902695,rs925018,rs9291467,rs9294260,rs930295,rs9362662,rs9367368,rs9426003,rs9530843,rs9540493,rs9603697,rs9615905,rs9630985,rs967605,rs9688431,rs972540,rs9816226,rs987237,rs9927848,rs999655	0.149686	0.0311791	1.58009e-06	0.0885747	0.210797	304.263	284	0.195273	0.0601485	0.227187	0.0509252	8.15042e-06	0.127374	0.327	0.306369	0.0769466	8.70187e-05	0.155554	0.457185	0.16615	0.0793818	0.037235	0.0105617	0.321738	-0.000315644	0.00139913	0.821675	Bonferroni	Pass	Pass	Pass
15606_19	KRT19	Inverse variance weighted	285	rs1003081,rs10083803,rs10131890,rs10132280,rs10182181,rs10211055,rs10268050,rs10269783,rs10275044,rs10438964,rs1045411,rs1048932,rs10733051,rs10744146,rs1075901,rs10830452,rs10842240,rs10867256,rs10876418,rs10878946,rs10883759,rs10915840,rs10920678,rs10938397,rs10971712,rs11118308,rs11150911,rs11251352,rs11496125,rs11600990,rs11611246,rs11611496,rs11668301,rs11672660,rs11736228,rs11773362,rs11781699,rs11783247,rs11889536,rs11945861,rs12033257,rs12041258,rs12044597,rs12098284,rs1218822,rs12364470,rs1241986,rs12429545,rs12448257,rs12448738,rs12514473,rs12564992,rs12575252,rs12577642,rs12587412,rs12593036,rs12602912,rs12675063,rs12680842,rs12705987,rs12888545,rs12922346,rs12939549,rs1296328,rs12964689,rs13021737,rs13047416,rs13107325,rs13110266,rs13174863,rs13191362,rs1320903,rs13240600,rs13247665,rs13263601,rs13329567,rs1362910,rs1365466,rs1371108,rs1375561,rs1405348,rs1412235,rs1431659,rs1436343,rs1451533,rs1452075,rs1477887,rs1492767,rs1522569,rs1625427,rs1668633,rs16851483,rs17014375,rs17056301,rs17203016,rs17207196,rs17238110,rs17327461,rs17551974,rs17636031,rs17724992,rs17806379,rs1782507,rs1789165,rs1852006,rs1865341,rs1884389,rs1884897,rs1899689,rs1899951,rs1927790,rs1928295,rs1937684,rs1951455,rs1973993,rs2010281,rs208015,rs2124499,rs215632,rs217671,rs2192158,rs2228213,rs2230590,rs2283093,rs2304607,rs2307111,rs2357760,rs2365389,rs2367112,rs2425857,rs2429150,rs2479958,rs2481665,rs2543132,rs2605603,rs2721965,rs2731222,rs273504,rs273697,rs2781668,rs2814992,rs2820311,rs28350,rs284227,rs2842385,rs2875762,rs3134438,rs326889,rs329651,rs355777,rs3736485,rs3753549,rs3800229,rs3814883,rs3829849,rs3849570,rs3851083,rs3902951,rs40067,rs4148155,rs427943,rs4284600,rs4303732,rs4307239,rs4516268,rs4518345,rs453520,rs4624596,rs4639527,rs4670626,rs4722398,rs4725984,rs4744275,rs4764949,rs4796243,rs4820408,rs4864201,rs487060,rs4906908,rs4981693,rs4986044,rs5396,rs543874,rs555267,rs577525,rs580438,rs6142096,rs621042,rs6235,rs6265,rs629443,rs6443750,rs6448587,rs6449531,rs6461115,rs6474945,rs6545714,rs6577584,rs6587552,rs663129,rs6700838,rs6738445,rs6764533,rs6804842,rs6827083,rs6879326,rs6919443,rs7024334,rs7084454,rs7102454,rs7124681,rs7133378,rs7138803,rs7144011,rs7147503,rs7181498,rs7195386,rs7206608,rs7211567,rs7239114,rs7334078,rs733594,rs7531118,rs7531656,rs7535528,rs7550711,rs7557796,rs7561278,rs756717,rs7599312,rs7600699,rs7607351,rs761423,rs7615297,rs7640424,rs7683836,rs7694732,rs7711753,rs7715256,rs7730004,rs7730898,rs7748777,rs7760082,rs785278,rs7869771,rs7871866,rs7893571,rs7899106,rs7903146,rs7948120,rs7975187,rs8036040,rs8047395,rs8071182,rs8097544,rs8102137,rs8123881,rs816364,rs845084,rs847747,rs879620,rs889398,rs895330,rs900144,rs901630,rs902695,rs925018,rs9291467,rs9294260,rs930295,rs9362662,rs9367368,rs9426003,rs9530843,rs9540493,rs9603697,rs9615905,rs9630985,rs967605,rs9688431,rs972540,rs9816226,rs987237,rs9927848,rs999656	0.155289	0.0323467	1.58063e-06	0.0918894	0.218689	308.592	284	0.151208	0.0758815	0.163634	0.0538707	0.00238523	0.0580475	0.269221	0.244724	0.0903868	0.00718976	0.0675658	0.421882	0.23584	0.0822772	0.00446319	0.0745771	0.397104	-0.00154146	0.00144777	0.287911	Bonferroni	Pass	Pass	Pass
11570_94	BCAP29	Inverse variance weighted	285	rs1003081,rs10083803,rs10131890,rs10132280,rs10182181,rs10211055,rs10268050,rs10269783,rs10275044,rs10438964,rs1045411,rs1048932,rs10733051,rs10744146,rs1075901,rs10830452,rs10842240,rs10867256,rs10876418,rs10878946,rs10883759,rs10915840,rs10920678,rs10938397,rs10971712,rs11118308,rs11150911,rs11251352,rs11496125,rs11600990,rs11611246,rs11611496,rs11668301,rs11672660,rs11736228,rs11773362,rs11781699,rs11783247,rs11889536,rs11945861,rs12033257,rs12041258,rs12044597,rs12098284,rs1218822,rs12364470,rs1241986,rs12429545,rs12448257,rs12448738,rs12514473,rs12564992,rs12575252,rs12577642,rs12587412,rs12593036,rs12602912,rs12675063,rs12680842,rs12705987,rs12888545,rs12922346,rs12939549,rs1296328,rs12964689,rs13021737,rs13047416,rs13107325,rs13110266,rs13174863,rs13191362,rs1320903,rs13240600,rs13247665,rs13263601,rs13329567,rs1362910,rs1365466,rs1371108,rs1375561,rs1405348,rs1412235,rs1431659,rs1436343,rs1451533,rs1452075,rs1477887,rs1492767,rs1522569,rs1625427,rs1668633,rs16851483,rs17014375,rs17056301,rs17203016,rs17207196,rs17238110,rs17327461,rs17551974,rs17636031,rs17724992,rs17806379,rs1782507,rs1789165,rs1852006,rs1865341,rs1884389,rs1884897,rs1899689,rs1899951,rs1927790,rs1928295,rs1937684,rs1951455,rs1973993,rs2010281,rs208015,rs2124499,rs215632,rs217671,rs2192158,rs2228213,rs2230590,rs2283093,rs2304607,rs2307111,rs2357760,rs2365389,rs2367112,rs2425857,rs2429150,rs2479958,rs2481665,rs2543132,rs2605603,rs2721965,rs2731222,rs273504,rs273697,rs2781668,rs2814992,rs2820311,rs28350,rs284227,rs2842385,rs2875762,rs3134438,rs326889,rs329651,rs355777,rs3736485,rs3753549,rs3800229,rs3814883,rs3829849,rs3849570,rs3851083,rs3902951,rs40067,rs4148155,rs427943,rs4284600,rs4303732,rs4307239,rs4516268,rs4518345,rs453520,rs4624596,rs4639527,rs4670626,rs4722398,rs4725984,rs4744275,rs4764949,rs4796243,rs4820408,rs4864201,rs487060,rs4906908,rs4981693,rs4986044,rs5396,rs543874,rs555267,rs577525,rs580438,rs6142096,rs621042,rs6235,rs6265,rs629443,rs6443750,rs6448587,rs6449531,rs6461115,rs6474945,rs6545714,rs6577584,rs6587552,rs663129,rs6700838,rs6738445,rs6764533,rs6804842,rs6827083,rs6879326,rs6919443,rs7024334,rs7084454,rs7102454,rs7124681,rs7133378,rs7138803,rs7144011,rs7147503,rs7181498,rs7195386,rs7206608,rs7211567,rs7239114,rs7334078,rs733594,rs7531118,rs7531656,rs7535528,rs7550711,rs7557796,rs7561278,rs756717,rs7599312,rs7600699,rs7607351,rs761423,rs7615297,rs7640424,rs7683836,rs7694732,rs7711753,rs7715256,rs7730004,rs7730898,rs7748777,rs7760082,rs785278,rs7869771,rs7871866,rs7893571,rs7899106,rs7903146,rs7948120,rs7975187,rs8036040,rs8047395,rs8071182,rs8097544,rs8102137,rs8123881,rs816364,rs845084,rs847747,rs879620,rs889398,rs895330,rs900144,rs901630,rs902695,rs925018,rs9291467,rs9294260,rs930295,rs9362662,rs9367368,rs9426003,rs9530843,rs9540493,rs9603697,rs9615905,rs9630985,rs967605,rs9688431,rs972540,rs9816226,rs987237,rs9927848,rs999657	0.146675	0.0305541	1.58271e-06	0.0867889	0.206561	299.29	284	0.255196	0.0471338	0.221082	0.0498688	9.28102e-06	0.12334	0.318825	0.299188	0.0773896	0.000137183	0.147504	0.450872	0.221226	0.0776339	0.00469897	0.0690631	0.373388	-0.00143028	0.00136927	0.29712	Bonferroni	Pass	Pass	Pass
[truncated: 13,161,403 more chars]
